# MACHINE: a robust and scalable multi-ancestry fine-mapping method using a continuous global-local shrinkage prior

**DOI:** 10.1101/2025.09.28.25336857

**Authors:** Xiang Li, Zewei Xiong, Pak Chung Sham, Yan Dora Zhang

## Abstract

Fine mapping aims to identify causal genetic variants with nonzero phenotypic effects. Leveraging genome-wide association study (GWAS) data from diverse ancestries enhances fine-mapping accuracy and resolution by exploiting differences in linkage disequilibrium (LD) and increasing sample sizes. However, existing multi-ancestry fine-mapping methods rely on discrete priors and assume that all causal variants are shared across ancestries – an assumption that may not hold in practice. Although MESuSiE accounts for both shared and ancestry-specific causal effects, it requires a priori specification of prior probabilities for causal variant sharing. Moreover, methods based on discrete priors are prone to sub-optimal convergence. To address these limitations, we introduce Multi-AnCestry Heritability INducEd Dirichlet decomposition (MACHINE), a flexible Bayesian framework that employs a continuous prior to model both shared and ancestry-specific effects without restrictive assumptions. Importantly, we propose an approach to control false discovery rate (FDR) for fine mapping with GWAS summary statistics and out-of-sample LD matrices, a challenge not addressed by existing multi-ancestry fine-mapping methods. We further improve fine-mapping performance by incorporating functional annotations of variants using generalized LD score regression (g-LDSC). Simulation studies across diverse genetic architectures demonstrate robustness and superior FDR control of MACHINE + g-LDSC compared to existing methods. In the real data analyses, we applied MACHINE + g-LDSC to four lipid traits and schizophrenia, identifying previously unknown causal variants and depicting their genetic architectures across ancestries.

## Supplementary Tables for "MACHINE: a robust and scalable multi-ancestry fine-mapping method using a continuous global-local shrinkage prior"

### Sheet: S1
block	start	end	num_variants
1	692794	1106112	900
2	1107303	1517716	1019
3	1520553	1970602	864
4	1970670	2365004	1110
5	2365645	3062783	1822
6	3062839	3272076	690
7	3272755	3679775	1326
8	3681063	4009793	505
9	4010683	4296669	987
10	4296801	4772053	1441
11	4772717	5090490	946
13	5312038	5631998	753
14	5632036	6220098	1572
15	6221265	7247335	1941
16	7248555	7607204	953
17	7608246	9068133	2631
18	9068317	9470898	1276
19	9472590	10813675	2144
21	10993727	11774979	1488
23	11823706	12198362	825
24	12198834	12686012	907
27	13929512	14171622	589
28	14172179	14625964	1190
29	14626795	15099800	1451
32	15183309	15426069	800
35	15686314	17497734	2339
37	17540695	17919587	969
38	17919817	18570722	1780
40	18663763	19051594	1096
41	19052133	20060965	2343
42	20061456	20469098	953
43	20469854	20762282	645
44	20762896	21009800	553
45	21010824	21978648	1638
46	21979230	22737400	1877
47	22737708	23184353	960
48	23184933	23909515	943
49	23911033	24526135	884
50	24527816	25306564	1484
51	25308380	26003756	1097
52	26004581	27962554	2094
53	27962685	29718378	1996
54	29718655	30162061	697
55	30162068	30745268	1479
56	30745709	31222529	1126
57	31223260	32149982	1780
58	32152518	34058911	2256
61	34375199	34798381	1018
62	34799758	35367290	1323
63	35368440	37020563	1760
67	37549639	38559394	1729
68	38559533	38949795	813
70	39050380	40197994	2057
71	40198467	41319146	1915
72	41319912	41974513	1201
73	41975176	43518830	2080
74	43519301	44963463	1967
76	47232411	48097892	1383
77	48098051	48482986	626
78	48484051	49068404	980
80	53116251	53634451	840
81	53635011	53973585	674
82	53973928	54744694	1351
83	54745467	55480629	1944
84	55481104	56801542	2452
85	56801873	57278250	1028
87	57299393	57778545	929
88	57779221	58535543	1496
89	58536417	59344307	1528
91	59488579	60198527	1060
92	60199154	61358599	1780
96	62110865	62826652	1806
97	62828255	64104307	1959
98	64105056	65149516	1766
99	65152364	65696189	916
100	65696719	66773349	1533
101	66774019	67767673	1482
102	67767988	68567622	1652
104	70244227	70987292	957
106	74326484	75014538	757
108	76976522	77547124	955
109	77548834	79062751	1863
110	79062821	79495187	652
112	81354844	82116143	1796
113	82117200	82883310	1308
114	82884721	83468851	1099
115	83468985	84731450	1908
116	84732644	85392057	1296
117	85393172	85941378	1062
119	87655963	88034019	718
126	94506288	95313662	1512
127	95314443	96150397	1623
129	97949735	98727780	904
130	98728204	99799082	1614
131	99800813	101195435	1906
132	101197183	102297394	1983
136	106767908	107911006	1693
137	107919523	108525345	1190
138	108525472	110334275	2623
139	110335948	110673169	632
140	110673700	111116752	943
141	111117014	111740942	1092
142	111741188	112103722	827
143	112104400	112877541	1593
144	112877724	113753343	1275
145	113754070	114663438	1185
147	114875359	116019137	1727
148	116019386	117030354	1950
149	117030982	117594014	872
150	117594287	118837888	1766
151	118840499	120346162	2306
153	145184805	149698196	2157
155	152537954	153329243	1065
156	153330178	154710922	1766
158	154770139	156394393	1486
160	156663125	157478397	1597
161	157478463	158020700	858
162	158020983	158902344	1519
163	158906119	159761465	1333
166	160159188	160612028	658
168	160651457	161975329	2571
170	163506362	164526190	1515
173	164660234	165464785	1795
174	165465281	165825133	741
178	167642807	168369018	1338
180	168407955	169522901	1899
182	171223951	172935142	2351
184	175428957	175723312	626
185	175724222	176437086	814
186	176441136	177748866	1611
187	177750489	178939493	1671
188	178940145	180225223	1976
189	180225837	181144537	1365
190	181144597	181445812	617
191	181446228	182546235	1777
192	182546325	183931815	2008
193	183932632	185434276	2392
194	185435037	186968766	1983
195	186968984	187851706	1654
196	187852709	188710844	1240
197	188711238	189759254	1296
199	192564834	193508269	1175
201	195925267	197938680	1951
202	197938806	199240239	1867
203	199240424	200136582	1570
204	200137983	201071539	1694
205	201071884	201386916	829
207	201527417	202128336	1379
208	202129205	203051113	1512
211	203494379	204110660	1314
212	204111815	204869996	1401
213	204870988	205438914	1220
214	205439384	205922403	1021
215	206074625	206793851	752
216	206794481	208181709	1951
217	208184229	208634607	1047
219	208810027	209722772	1931
221	209833446	210789166	1798
222	210789175	211080189	735
223	211081014	212345555	2086
224	212345669	213098629	1463
225	213098707	213835207	1069
226	213835232	214287233	965
227	214287476	214576815	663
228	214577101	215130661	973
229	215132091	216220831	1780
230	216221520	216674810	682
231	216675354	217249454	1386
232	217250747	218551774	2479
235	221859233	222971032	1942
236	222971637	223632876	1240
239	226135132	226759671	1137
241	229124536	229528503	852
242	229528743	230211794	1289
243	230212484	230685134	1266
244	230685374	231909332	2406
246	232090493	232417711	825
247	232417901	232757560	940
248	232757658	233429284	1465
249	233430787	233761515	815
250	233762218	234396991	1516
252	234482519	234879303	937
254	235097741	236201609	1586
255	236203280	236628997	1042
257	236682248	237193336	1131
259	237269823	237556207	880
260	237557130	237773617	687
262	237827646	238697154	2121
263	238698680	239329278	1528
264	239329291	239968019	1181
265	239968039	240646941	1768
269	240846850	241178287	782
270	241180198	241817229	1713
273	242071724	242697031	2088
274	242698177	244319375	2732
275	244320371	244535996	658
276	244536026	244967771	829
277	244968085	245332964	826
278	245335415	245702651	1136
279	245703007	245966297	977

### Sheet: S2
LD	scenario	N2	POP	method	nVar_0.9	FDR_0.9	FDR_0.9_sd	power_0.9	power_0.9_sd	n_CS95	n_CS95_sd	coverage_CS95	coverage_CS95_sd	power_CS95	power_CS95_sd	size_CS95	size_sd	purity_CS95	purity_sd
In-sample LD	1	20000	Cross	MACHINE + g-LDSC	229	0	0	0.229	0.013287550564344055	599	0.1050239264435878	0.991652754590985	0.0037173888422972166	0.499	0.015811356678033673	5.687813021702838	0.33935264806756943	0.8763937961743984	0.006957328794733785
In-sample LD	1	20000	Cross	MACHINE + PolyFun	225	0.008888888888888835	0.0062573961724275	0.223	0.01316324428095141	593	0.10257427753613622	0.9865092748735245	0.004737409062347174	0.49	0.0158082257068907	5.413153456998313	0.32050540961451174	0.8736586101806078	0.007120898266066654
In-sample LD	1	20000	Cross	MACHINE	197	0.010152284263959421	0.007142215736401089	0.195	0.012528966437819204	578	0.09919018836224015	0.986159169550173	0.004859489674868031	0.475	0.015791611697353755	5.63840830449827	0.3568253466403611	0.8834296044775788	0.006786697292640968
In-sample LD	1	20000	Cross	MESuSiE	220	0.045454545454545414	0.01404350865121192	0.21	0.01288021738946979	768	0.129831742678881	0.9505208333333334	0.007825487432621913	0.443	0.015708309902723462	3.5221354166666665	0.16042273585993136	0.9297379572721809	0.004946961716928117
In-sample LD	1	20000	Cross	SuSiEx	224	0.0535714285714286	0.015044803714394709	0.212	0.012925014506761685	704	0.11839801709598563	0.9375	0.009123034501892847	0.472	0.015786576576319513	3.5667613636363638	0.16061203826644616	0.9382967248460171	0.004156304207594038
In-sample LD	1	20000	Cross	XMAP	234	0.0641025641025641	0.016011938038076993	0.219	0.013078187947877183	953	0.15070646033242785	0.9223504721930745	0.008669038794373305	0.464	0.015770351930125086	3.539349422875131	0.14460310057097348	0.9356921849094266	0.003534677106442631
In-sample LD	1	20000	Cross	MultiSuSiE	231	0.05627705627705626	0.015162888908777785	0.218	0.0130566458173606	976	0.15311834028180055	0.9385245901639344	0.007688624222844822	0.46	0.015760710643876435	3.8422131147540983	0.1582324765156877	0.9019842367961631	0.005990524752749765
In-sample LD	1	20000	Cross	h2-D2 + g-LDSC	218	0.004587155963302725	0.004576622870267577	0.217	0.013034991369387246	513	0.08582367690554826	0.9902534113060428	0.004337513211868581	0.471	0.01578477114183161	5.417153996101365	0.3451991265489527	0.8888904833986274	0.007120629135995032
In-sample LD	1	20000	Cross	h2-D2 + PolyFun	213	0.018779342723004744	0.009301087575838194	0.209	0.012857643641040918	507	0.08764865333911756	0.9842209072978304	0.0055345628970027575	0.465	0.01577260282895629	5.287968441814596	0.3259742854496405	0.883727945157684	0.007332139822123256
In-sample LD	1	20000	Cross	h2-D2	188	0.015957446808510634	0.009139232328399857	0.185	0.012279047194306243	493	0.08649440101552917	0.9756592292089249	0.00694053234163905	0.447	0.015722308990730335	6.077079107505071	0.3928559358721939	0.8818434329839174	0.007187465147491679
In-sample LD	1	20000	Cross	SuSiE	199	0.02010050251256279	0.009948730964072944	0.195	0.012528966437819204	500	0.0868198620259849	0.956	0.009172131704244116	0.441	0.015700923539715746	4.284	0.2369112531809486	0.9346956390950512	0.004608641319330264
In-sample LD	1	20000	Cross	CARMA	233	0.06008583690987124	0.015568694393523623	0.219	0.013078187947877183	534	0.08771527717134703	0.9213483146067416	0.011649178796188911	0.451	0.01573527883451704	3.853932584269663	0.2063270996241451	0.937661294266289	0.004373359148586334
In-sample LD	1	20000	EUR	MACHINE + g-LDSC	227	0	0	0.227	0.013246546719805883	493	0.08016236663875155	0.9898580121703854	0.004512576051620668	0.493	0.015809838708854686	5.434077079107505	0.3462100861826477	0.8828508381683623	0.007383033530236139
In-sample LD	1	20000	EUR	MACHINE + PolyFun	222	0.0045045045045044585	0.004494347773419247	0.221	0.013120937466507492	489	0.0782013571577024	0.9856850715746421	0.005371669082431912	0.485	0.01580427157448264	5.220858895705521	0.33026099641605994	0.8795558021428123	0.007615419163552345
In-sample LD	1	20000	EUR	MACHINE	195	0.01025641025641022	0.0072150897092926455	0.193	0.012480024038438387	478	0.07627970218101354	0.9832635983263598	0.005867486209595064	0.472	0.015786576576319513	5.592050209205021	0.37768102394316017	0.8832542041402914	0.007401518892329186
In-sample LD	1	20000	EUR	MESuSiE	220	0.045454545454545414	0.01404350865121192	0.21	0.01288021738946979	466	0.07438525276656476	0.944206008583691	0.010632469294606131	0.442	0.01570464899321217	3.736051502145923	0.21127626233900085	0.9471335062345604	0.004255492794815526
In-sample LD	1	20000	EUR	SuSiEx	219	0.045662100456621	0.014106100406171704	0.209	0.012857643641040918	499	0.07535427215266756	0.935871743486974	0.010966867868308297	0.47	0.015782902141241326	3.8777555110220443	0.2033666379160498	0.9396707050581729	0.004594869817698626
In-sample LD	1	20000	EUR	XMAP	234	0.0641025641025641	0.016011938038076993	0.219	0.013078187947877183	499	0.07700339351655436	0.9218436873747495	0.012016013315411292	0.463	0.015768037290671277	3.8557114228456912	0.21316358427752738	0.9464099957062004	0.004249227055129809
In-sample LD	1	20000	EUR	MultiSuSiE	231	0.05627705627705626	0.015162888908777785	0.218	0.0130566458173606	488	0.07655917014090027	0.9385245901639344	0.010873356651937446	0.46	0.015760710643876435	3.8422131147540983	0.22388935880703112	0.9450192766372915	0.0044931403894409834
In-sample LD	1	20000	EUR	h2-D2 + g-LDSC	213	0.0046948356807511304	0.004683801974120892	0.212	0.012925014506761685	467	0.07511381648628751	0.9914346895074947	0.004264274666808854	0.467	0.015776913513105152	5.2612419700214135	0.35101885427868124	0.8940527772128459	0.007352842570478275
In-sample LD	1	20000	EUR	h2-D2 + PolyFun	208	0.019230769230769273	0.009522480169810464	0.204	0.01274299807737567	465	0.07599838004092074	0.9827956989247312	0.0060300881963236295	0.461	0.015763216676808068	5.156989247311828	0.3299527765403587	0.8865377523884588	0.00762848900150124
In-sample LD	1	20000	EUR	h2-D2	185	0.01621621621621616	0.009286214877177278	0.182	0.012201475320632338	452	0.07609832306870729	0.9756637168141593	0.007247829779933588	0.443	0.015708309902723462	5.924778761061947	0.40142693844033317	0.8856550876751209	0.007470562806670223
In-sample LD	1	20000	EUR	SuSiE	194	0.020618556701030966	0.010202443567368902	0.19	0.012405643876881199	456	0.07607190462560295	0.9539473684210527	0.009815377603938481	0.437	0.01568537535413163	4.245614035087719	0.25054876370936185	0.940443302896845	0.004506491751723838
In-sample LD	1	20000	EUR	CARMA	227	0.052863436123347984	0.014851525566423647	0.215	0.012991343271578963	479	0.07363412880331453	0.9164926931106472	0.012640346691408367	0.441	0.015700923539715746	3.74321503131524	0.21279114236418525	0.9443085860183008	0.0043003154130562445
In-sample LD	1	20000	EAS	MACHINE + g-LDSC	65	0	0	0.065	0.007795832219846705	106	0.050579555724486476	1	0	0.107	0.009775019181566858	6.867924528301887	1.0382682616906684	0.8463624593534151	0.01895963831816392
In-sample LD	1	20000	EAS	MACHINE + PolyFun	61	0.016393442622950838	0.016258514874769345	0.06	0.007509993342207435	104	0.0485777623504302	0.9903846153846154	0.009569045142703838	0.104	0.009653186002558949	6.3173076923076925	0.9628328666121405	0.8459304672044731	0.01899433951754779
In-sample LD	1	20000	EAS	MACHINE	63	0	0	0.063	0.007683163410991596	100	0.046484449228752854	1	0	0.1	0.009486832980505138	5.86	1.0017177166439575	0.8842680180898123	0.017027073042140232
In-sample LD	1	20000	EAS	MESuSiE	113	0.053097345132743334	0.02109355835752423	0.107	0.009775019181566858	302	0.0664951730594109	0.9602649006622517	0.011240333774940945	0.291	0.014363808687113596	3.19205298013245	0.24447112704155505	0.9028958188070523	0.010557984461257285
In-sample LD	1	20000	EAS	SuSiEx	92	0.07608695652173914	0.027642463311432514	0.085	0.008819013550278738	205	0.062380539099076864	0.9414634146341463	0.016396021757160102	0.193	0.012480024038438387	2.8097560975609754	0.23571479697767114	0.9349522559393549	0.00888273495280547
In-sample LD	1	20000	EAS	XMAP	234	0.0641025641025641	0.016011938038076993	0.219	0.013078187947877183	454	0.07756015658472613	0.9229074889867841	0.012518642992609722	0.421	0.015612783224012302	3.1916299559471364	0.1919088628734206	0.9239120360380828	0.005719581040807028
In-sample LD	1	20000	EAS	MultiSuSiE	231	0.05627705627705626	0.015162888908777785	0.218	0.0130566458173606	488	0.07655917014090027	0.9385245901639344	0.010873356651937446	0.46	0.015760710643876435	3.8422131147540983	0.22388935880703112	0.8589491969550349	0.010765630700739558
In-sample LD	1	20000	EAS	h2-D2 + g-LDSC	17	0	0	0.017	0.004087909000944126	46	0.03147145152843339	0.9782608695652174	0.02150153717594957	0.046	0.006624499981130651	7	1.4509700236951264	0.836481978806453	0.02612835840438142
In-sample LD	1	20000	EAS	h2-D2 + PolyFun	16	0	0	0.016	0.003967870965643918	42	0.031375501757784904	1	0	0.043	0.006414904519944158	6.738095238095238	1.4606966675921782	0.8526193651026781	0.026305054094027145
In-sample LD	1	20000	EAS	h2-D2	14	0	0	0.014	0.003715373467095872	41	0.030322802670746732	0.975609756097561	0.02409096577194122	0.041	0.006270486424512854	7.7560975609756095	1.6490131889475663	0.8398222641930899	0.02559721128667221
In-sample LD	1	20000	EAS	SuSiE	16	0	0	0.016	0.003967870965643918	44	0.031029245404162808	0.9772727272727273	0.022467523936912745	0.044	0.006485676526007136	4.681818181818182	0.7165904170931192	0.8751289415128246	0.021985103521305605
In-sample LD	1	20000	EAS	CARMA	20	0.09999999999999998	0.06708203932499368	0.018	0.004204283529925164	55	0.03539972744976418	0.9636363636363636	0.025241136091003077	0.054	0.007147307185227175	4.818181818181818	0.7548232825900418	0.8797694260987672	0.018387273497537278
In-sample LD	1	20000	Shared	MACHINE + g-LDSC	63	0	0	0.063	0.007683163410991596	104	0.04960142646676291	0.9711538461538461	0.016412370233372366	0.101	0.009528850927577786	6.9423076923076925	1.0347605751685989	0.8412569844919344	0.019362667483053382
In-sample LD	1	20000	Shared	MACHINE + PolyFun	58	0	0	0.058	0.007391616873188166	102	0.04859327661995347	0.9705882352941176	0.016729307617485915	0.099	0.009444522221901964	6.362745098039215	0.9210526773727391	0.8326307170563968	0.01948164138254502
In-sample LD	1	20000	Shared	MACHINE	61	0	0	0.061	0.0075682891065286355	99	0.04648309791698267	0.9797979797979798	0.014139956489073893	0.097	0.00935900635751467	5.757575757575758	0.9371169563488335	0.8720319068948031	0.017798525616458827
In-sample LD	1	20000	Shared	MESuSiE	113	0.053097345132743334	0.02109355835752423	0.107	0.009775019181566858	301	0.06611908701987429	0.9601328903654485	0.011276901862998614	0.29	0.01434921600645833	3.169435215946844	0.2442326742231961	0.90297086354493	0.010592851687149386
In-sample LD	1	20000	Shared	SuSiEx	91	0.06593406593406592	0.026014950241775744	0.085	0.008819013550278738	202	0.06179476486583731	0.9455445544554455	0.015965626752479773	0.191	0.012430567163247218	2.6782178217821784	0.2114921594552731	0.9722462977276595	0.004086290535157327
In-sample LD	1	20000	Shared	XMAP	234	0.0641025641025641	0.016011938038076993	0.219	0.013078187947877183	453	0.07715985495113635	0.9227373068432672	0.012545121159521222	0.42	0.015607690412101338	3.0816777041942607	0.15763559515501632	0.9176477467654209	0.005915181338730256
In-sample LD	1	20000	Shared	MultiSuSiE	231	0.05627705627705626	0.015162888908777785	0.218	0.0130566458173606	976	0.15311834028180055	0.9385245901639344	0.007688624222844822	0.46	0.015760710643876435	3.8422131147540983	0.1582324765156877	0.951956611196689	0.0027957392048684093
In-sample LD	1	20000	Shared	h2-D2 + g-LDSC	12	0	0	0.012	0.003443254274665175	43	0.030799644323470054	0.9767441860465116	0.02298380677217501	0.042	0.0063431853196954605	6.511627906976744	1.2251390831267743	0.8229256825838659	0.027652031971020823
In-sample LD	1	20000	Shared	h2-D2 + PolyFun	11	0	0	0.011	0.003298332912245215	40	0.03089941535606675	0.975	0.024685522072664386	0.039	0.006122009474020765	6.2	1.1603491958933123	0.8366920449335556	0.027781722823552575
In-sample LD	1	20000	Shared	h2-D2	11	0	0	0.011	0.003298332912245215	38	0.029561281209272174	0.9736842105263158	0.025967220580682362	0.037	0.005969170796685248	6.7105263157894735	1.2627207043327349	0.8392448888899015	0.026512998575812227
In-sample LD	1	20000	Shared	SuSiE	11	0	0	0.011	0.003298332912245215	40	0.030075282427025132	1	0	0.04	0.0061967733539318665	4.5	0.6524116994973538	0.8735908965111441	0.022816075102546414
In-sample LD	1	20000	Shared	CARMA	14	0	0	0.014	0.003715373467095872	47	0.0324676104547781	0.9361702127659575	0.03565662049346349	0.044	0.006485676526007136	3.9574468085106385	0.5328760972946737	0.8956736789038796	0.01699841897614498
In-sample LD	1	200000	Cross	MACHINE + g-LDSC	399	0.01253132832080206	0.005568955781791113	0.394	0.015451990163082553	1078	0.135578047762814	0.9907235621521335	0.002919829452907162	0.672	0.014846413708367418	4.343228200371057	0.23039995757110787	0.9037347062060276	0.0047729725005975715
In-sample LD	1	200000	Cross	MACHINE + PolyFun	374	0.018716577540106916	0.0070076862433144215	0.367	0.015241751867813621	1069	0.1399205625313716	0.9859681945743686	0.0035974881921859523	0.657	0.015011695440555674	4.007483629560337	0.2038782099254427	0.9067251649163038	0.004695267460490821
In-sample LD	1	200000	Cross	MACHINE	352	0.025568181818181768	0.008413066456799062	0.343	0.015011695440555674	1066	0.14477672985510373	0.975609756097561	0.00472462709893939	0.65	0.015083103128998356	4.2363977485928705	0.23178838759655535	0.909878891585504	0.004641880265753363
In-sample LD	1	200000	Cross	MESuSiE	364	0.04120879120879117	0.01041852570404676	0.349	0.01507312177354114	1183	0.14916476000765297	0.9399830938292477	0.006905648217131301	0.599	0.015498354751392161	2.6491969568892646	0.08947856727582462	0.9538749403096515	0.0030634873255273457
In-sample LD	1	200000	Cross	SuSiEx	311	0.11575562700964626	0.018141659597261925	0.275	0.014120021246442939	952	0.2016564569587739	0.8886554621848739	0.010194893459012281	0.495	0.01581059771166163	2.7300420168067228	0.10664971886423498	0.9554531592515431	0.002949505670879825
In-sample LD	1	200000	Cross	XMAP	382	0.05235602094240843	0.011396572003828449	0.362	0.015197236590906913	1299	0.15563090920346603	0.9407236335642802	0.006551899677972927	0.626	0.015301111070768685	2.7213240954580447	0.0880604516729625	0.9549769017056936	0.002385725080715774
In-sample LD	1	200000	Cross	MultiSuSiE	372	0.040322580645161255	0.0101991816738039	0.357	0.015150940564862632	1310	0.15396762695694757	0.9404580152671755	0.006538011976181097	0.618	0.01536476488593301	3.0427480916030536	0.11052003021247842	0.9330108492832391	0.0041999112052201314
In-sample LD	1	200000	Cross	h2-D2 + g-LDSC	350	0.014285714285714235	0.006342967456293888	0.345	0.015032464867745409	936	0.1285324978947946	0.9871794871794872	0.003677162610321672	0.629	0.015276092432294327	4.801282051282051	0.23226685834206434	0.8970933520074111	0.005059713846775748
In-sample LD	1	200000	Cross	h2-D2 + PolyFun	339	0.02359882005899705	0.008244407374230834	0.331	0.014880826589944525	929	0.13164927900796336	0.9806243272335845	0.004522430173374808	0.617	0.015372410351015223	4.668460710441335	0.21065282448135456	0.8941454038830714	0.005228449528038146
In-sample LD	1	200000	Cross	h2-D2	301	0.02657807308970095	0.009271052924418759	0.293	0.014392741226048637	899	0.12935819538617505	0.978865406006674	0.004797098090414464	0.603	0.01547226550961429	5.3248053392658505	0.25247696342233344	0.8904455604932802	0.005147331905971043
In-sample LD	1	200000	Cross	SuSiE	316	0.03164556962025311	0.00984759296292703	0.306	0.0145727142289966	900	0.12877466588139266	0.9577777777777777	0.006703192122898492	0.593	0.015535475531827148	4.026666666666666	0.17019752677806285	0.9383515295482127	0.00336335450470714
In-sample LD	1	200000	Cross	CARMA	368	0.05978260869565222	0.012358838633658577	0.346	0.015042739112276061	948	0.12566206577113614	0.9272151898734177	0.008437358002644472	0.6	0.015491933384829668	3.580168776371308	0.15282275620454455	0.9452357977122577	0.0031157647126835606
In-sample LD	1	200000	EUR	MACHINE + g-LDSC	312	0.0064102564102563875	0.004518184420579696	0.31	0.014625320509308504	540	0.07861872882852447	0.9925925925925926	0.0036899607854254998	0.545	0.015747221977225064	4.520370370370371	0.307451023440306	0.9005587627083392	0.0068863448829676235
In-sample LD	1	200000	EUR	MACHINE + PolyFun	296	0.016891891891891886	0.007490208897288198	0.291	0.014363808687113596	537	0.08006828116202573	0.9906890130353817	0.00414456914765219	0.54	0.015760710643876435	4.068901303538175	0.25159964236924676	0.905853918155367	0.006636814754017478
In-sample LD	1	200000	EUR	MACHINE	291	0.02405498281786944	0.008981910155008845	0.284	0.014259873772232347	538	0.08032284104767366	0.9795539033457249	0.0061013822837951695	0.535	0.015772602828956293	4.403345724907063	0.2902414729562481	0.9073099785330997	0.006674571086186141
In-sample LD	1	200000	EUR	MESuSiE	330	0.042424242424242475	0.011095238683842228	0.316	0.014701836619960105	592	0.07695198529083576	0.9375	0.009948664686984583	0.556	0.015711906313366306	2.6875	0.12706864561453596	0.9600231449358899	0.0036988374434121694
In-sample LD	1	200000	EUR	SuSiEx	265	0.06792452830188678	0.01545666941068299	0.247	0.013637851736985557	476	0.10310749623036372	0.9138655462184874	0.012859560552013816	0.436	0.015681326474504636	2.7373949579831933	0.14652354087561945	0.9615429650124542	0.0034924297700768842
In-sample LD	1	200000	EUR	XMAP	382	0.05235602094240843	0.011396572003828449	0.362	0.015197236590906913	656	0.07993716125022027	0.9420731707317073	0.009120744223018748	0.619	0.015357050498061143	2.768292682926829	0.1255297885587124	0.95765806417983	0.0032502842842171776
In-sample LD	1	200000	EUR	MultiSuSiE	372	0.040322580645161255	0.0101991816738039	0.357	0.015150940564862632	655	0.07698381347847379	0.9404580152671755	0.009246145207673027	0.618	0.01536476488593301	3.0427480916030536	0.15635866152087832	0.9406645895844502	0.005515799510934349
In-sample LD	1	200000	EUR	h2-D2 + g-LDSC	213	0.0046948356807511304	0.004683801974120892	0.212	0.012925014506761685	467	0.07511381648628751	0.9914346895074947	0.004264274666808854	0.467	0.015776913513105152	5.2612419700214135	0.35101885427868124	0.8940527772128459	0.007352842570478275
In-sample LD	1	200000	EUR	h2-D2 + PolyFun	208	0.019230769230769273	0.009522480169810464	0.204	0.01274299807737567	465	0.07599838004092074	0.9827956989247312	0.0060300881963236295	0.461	0.015763216676808068	5.156989247311828	0.3299527765403587	0.8865377523884588	0.00762848900150124
In-sample LD	1	200000	EUR	h2-D2	185	0.01621621621621616	0.009286214877177278	0.182	0.012201475320632338	452	0.07609832306870729	0.9756637168141593	0.007247829779933588	0.443	0.015708309902723462	5.924778761061947	0.40142693844033317	0.8856550876751209	0.007470562806670223
In-sample LD	1	200000	EUR	SuSiE	194	0.020618556701030966	0.010202443567368902	0.19	0.012405643876881199	456	0.07607190462560295	0.9539473684210527	0.009815377603938481	0.437	0.01568537535413163	4.245614035087719	0.25054876370936185	0.940443302896845	0.004506491751723838
In-sample LD	1	200000	EUR	CARMA	227	0.052863436123347984	0.014851525566423647	0.215	0.012991343271578963	479	0.07363412880331453	0.9164926931106472	0.012640346691408367	0.441	0.015700923539715746	3.74321503131524	0.21279114236418525	0.9443085860183008	0.0043003154130562445
In-sample LD	1	200000	EAS	MACHINE + g-LDSC	339	0.01179941002949858	0.005864795211138826	0.335	0.014925649064613574	538	0.08369302607186171	0.9888475836431226	0.004527495505321537	0.537	0.015768037290671277	4.16542750929368	0.34347787080197156	0.9069224561851199	0.006613347926957623
In-sample LD	1	200000	EAS	MACHINE + PolyFun	320	0.012499999999999956	0.006210814660734924	0.316	0.014701836619960105	532	0.08340733732471016	0.981203007518797	0.005888000023442709	0.527	0.01578831846651188	3.9454887218045114	0.32167838051576203	0.907604600086648	0.006649378698217195
In-sample LD	1	200000	EAS	MACHINE	305	0.016393442622950838	0.007271028894635147	0.3	0.014491376746189439	528	0.08769522370862926	0.9715909090909091	0.00723025190039743	0.519	0.01579996835439869	4.066287878787879	0.3628077100791132	0.9124964582942037	0.00645225802419991
In-sample LD	1	200000	EAS	MESuSiE	336	0.038690476190476164	0.010521169595186914	0.323	0.014787528529135625	591	0.07966560136094501	0.9424703891708968	0.009578242644695771	0.558	0.01570464899321217	2.61082910321489	0.12609883759295246	0.9477163326299001	0.004876373664375712
In-sample LD	1	200000	EAS	SuSiEx	265	0.12452830188679243	0.02028299817032234	0.232	0.013348258313353095	476	0.10994745204439835	0.8634453781512605	0.01573863849917604	0.412	0.015564575162849772	2.722689075630252	0.15516174035497013	0.949363353490632	0.004741492220555946
In-sample LD	1	200000	EAS	XMAP	382	0.05235602094240843	0.011396572003828449	0.362	0.015197236590906913	643	0.07825916871164161	0.9393468118195957	0.009413135567876275	0.605	0.015458816254810716	2.6734059097978227	0.1235509385978838	0.952241532214195	0.0034969085293883686
In-sample LD	1	200000	EAS	MultiSuSiE	372	0.040322580645161255	0.0101991816738039	0.357	0.015150940564862632	655	0.07698381347847379	0.9404580152671755	0.009246145207673027	0.618	0.01536476488593301	3.0427480916030536	0.15635866152087832	0.9253571089820279	0.006325169722441197
In-sample LD	1	200000	EAS	h2-D2 + g-LDSC	261	0.01532567049808431	0.007603889487152568	0.257	0.013818502089589886	469	0.08465047854317151	0.9829424307036247	0.005979105164074208	0.469	0.01578096955196353	4.343283582089552	0.3033786034014602	0.9001209605981616	0.0069593363288148104
In-sample LD	1	200000	EAS	h2-D2 + PolyFun	252	0.015873015873015928	0.00787326782161742	0.248	0.01365635383255721	464	0.08528992824065736	0.978448275862069	0.006741413332294615	0.46	0.015760710643876435	4.178879310344827	0.2601924747142699	0.9017694511783189	0.007141775447740372
In-sample LD	1	200000	EAS	h2-D2	213	0.023474178403755874	0.010374024384701792	0.208	0.0128349522788361	447	0.08326789725679302	0.9821029082774049	0.006270699205394661	0.445	0.015715438269421567	4.718120805369128	0.3028448231613733	0.8952896180185776	0.007079464070599405
In-sample LD	1	200000	EAS	SuSiE	226	0.026548672566371723	0.010693609155744375	0.22	0.013099618315050252	444	0.08452052172676659	0.9617117117117117	0.009106761084545582	0.431	0.015660108556456432	3.8018018018018016	0.22959680709609143	0.9362032217847526	0.005008999942769291
In-sample LD	1	200000	EAS	CARMA	259	0.038610038610038644	0.011971540178338914	0.249	0.013674757767507255	469	0.08375529683992361	0.9381663113006397	0.011121569319974583	0.443	0.015708309902723462	3.4136460554371	0.21948519239848255	0.9461827793783673	0.0045180521110590975
In-sample LD	1	200000	Shared	MACHINE + g-LDSC	252	0.003968253968253954	0.003960372621907531	0.251	0.013711272734505722	415	0.07599838004092074	0.9855421686746988	0.005859561733409709	0.41	0.01555313473226539	4.963855421686747	0.43689392790371007	0.8817449591688872	0.008444009895617253
In-sample LD	1	200000	Shared	MACHINE + PolyFun	242	0.008264462809917328	0.005819659423301894	0.24	0.013505554412907307	414	0.07878155027236125	0.9879227053140096	0.005368415782803028	0.41	0.01555313473226539	4.405797101449275	0.35399211735451097	0.8865185808829226	0.008257787009286097
In-sample LD	1	200000	Shared	MACHINE	244	0.012295081967213073	0.007054795173866886	0.241	0.013524755080961725	414	0.0809832788746321	0.9734299516908212	0.007904025886994969	0.404	0.015517216245190372	4.454106280193237	0.3813583435139295	0.8968981997479036	0.008015050157366668
In-sample LD	1	200000	Shared	MESuSiE	302	0.039735099337748325	0.011240333774940945	0.29	0.01434921600645833	547	0.07813064049990005	0.9414990859232175	0.010034543366034775	0.515	0.01580427157448264	2.4661791590493602	0.1202702289021564	0.9517801661869343	0.004928219541245359
In-sample LD	1	200000	Shared	SuSiEx	224	0.0758928571428571	0.017694471919413816	0.207	0.012812142677944232	389	0.09462900317136405	0.9074550128534704	0.014693125939464067	0.353	0.015112610628213776	2.4447300771208225	0.15053112482684533	0.977140138813241	0.0025523432989470974
In-sample LD	1	200000	Shared	XMAP	382	0.05235602094240843	0.011396572003828449	0.362	0.015197236590906913	633	0.07981684435766727	0.9415481832543444	0.009324346993961771	0.598	0.015504708962118573	2.575039494470774	0.11755755735354008	0.9414223300857346	0.00402188759536946
In-sample LD	1	200000	Shared	MultiSuSiE	372	0.040322580645161255	0.0101991816738039	0.357	0.015150940564862632	1310	0.15396762695694757	0.9404580152671755	0.006538011976181097	0.618	0.01536476488593301	3.0427480916030536	0.11052003021247842	0.9647571143576281	0.0020930632534646365
In-sample LD	1	200000	Shared	h2-D2 + g-LDSC	124	0	0	0.124	0.010422283818818216	314	0.0714213205221356	0.9777070063694268	0.008331510301443478	0.307	0.01458598642533305	6.582802547770701	0.5538165735993836	0.8573659658213567	0.009805258752936221
In-sample LD	1	200000	Shared	h2-D2 + PolyFun	121	0	0	0.121	0.010313049985334114	311	0.07183786182758921	0.977491961414791	0.008410953428117063	0.304	0.014545927265045703	6.173633440514469	0.4793703277764455	0.8629236545526717	0.009616068797398902
In-sample LD	1	200000	Shared	h2-D2	97	0	0	0.097	0.00935900635751467	296	0.0719296138369564	0.9628378378378378	0.01099464486748646	0.285	0.014274978108564651	7.331081081081081	0.60585358529297	0.8494518397170795	0.010053193781922265
In-sample LD	1	200000	Shared	SuSiE	104	0	0	0.104	0.009653186002558949	280	0.07017565899639197	0.9821428571428571	0.007914332682392139	0.275	0.014120021246442939	5.125	0.38836484514459907	0.9225474096132462	0.0066364583871793845
In-sample LD	1	200000	Shared	CARMA	118	0	0	0.118	0.01020176455325254	300	0.07194358482161509	0.9466666666666667	0.012972906239401267	0.284	0.014259873772232347	4.69	0.35893081038602703	0.9275293517643073	0.0062411923782085005
In-sample LD	2	20000	Cross	MACHINE + g-LDSC	163	0.006134969325153339	0.006116121448583298	0.162	0.011651437679531225	465	0.09375942163712744	0.9763440860215054	0.00704765830282742	0.414	0.015575750383207868	6.025806451612903	0.4093349594427183	0.8616552696608004	0.00820197637609569
In-sample LD	2	20000	Cross	MACHINE + PolyFun	156	0.0064102564102563875	0.006389677684886631	0.155	0.011444430960078356	451	0.09404305119139283	0.975609756097561	0.0072636994820748785	0.397	0.01547226550961429	6.099778270509978	0.45350736832551425	0.8680497503361242	0.008140744610457024
In-sample LD	2	20000	Cross	MACHINE	147	0.013605442176870763	0.009554830711857877	0.145	0.01113440613593738	450	0.09397690296800212	0.9622222222222222	0.008987722154132842	0.388	0.015409607392792329	6.3933333333333335	0.5025122729931927	0.8728934322524409	0.008100676600666485
In-sample LD	2	20000	Cross	MESuSiE	154	0.045454545454545414	0.016785203315363546	0.147	0.011197812286335219	541	0.11708294959312877	0.9390018484288355	0.010289468179095764	0.349	0.01507312177354114	3.800369685767098	0.17195790534088423	0.9128722467358201	0.00691186651295098
In-sample LD	2	20000	Cross	SuSiEx	159	0.05660377358490565	0.018326148346363473	0.15	0.011291589790636216	517	0.1096539783814266	0.9206963249516441	0.011883916456807512	0.377	0.01532550162311172	3.905222437137331	0.18371990144499897	0.9254302629858798	0.005325006617302965
In-sample LD	2	20000	Cross	XMAP	160	0.043749999999999956	0.01617017654124406	0.153	0.011383804285035824	756	0.14530508538656167	0.9365079365079365	0.00886858952219604	0.377	0.01532550162311172	3.64021164021164	0.13680271285902734	0.9230453336172827	0.004322864760586286
In-sample LD	2	20000	Cross	MultiSuSiE	154	0.038961038961038974	0.015592846429275926	0.148	0.011229247525992114	788	0.14863533332138015	0.9441624365482234	0.008179438281970234	0.375	0.015309310892394862	4.060913705583756	0.1579974575309144	0.8806563133024445	0.007065932826820258
In-sample LD	2	20000	Cross	h2-D2 + g-LDSC	156	0.0064102564102563875	0.006389677684886631	0.155	0.011444430960078356	413	0.08884448046188752	0.9733656174334141	0.007922902137817312	0.387	0.015402305022301045	6.169491525423729	0.5055705091514608	0.8730507486081329	0.008518990141993607
In-sample LD	2	20000	Cross	h2-D2 + PolyFun	150	0.00666666666666671	0.006644407283433823	0.149	0.01126050620531777	412	0.08843701446587957	0.9538834951456311	0.0103330195629034	0.376	0.015317441039547044	5.733009708737864	0.3502990399710397	0.8697689947182601	0.008615029918067769
In-sample LD	2	20000	Cross	h2-D2	135	0.029629629629629672	0.014593685767441328	0.131	0.010669536072388528	404	0.0868082852725464	0.9628712871287128	0.009406940184942753	0.375	0.015309310892394862	6.465346534653466	0.4095339701345689	0.8671572616587663	0.00844916619657547
In-sample LD	2	20000	Cross	SuSiE	144	0.03472222222222221	0.015256280470444519	0.139	0.010939789760319894	400	0.0850657446010003	0.9525	0.010635289135702893	0.365	0.015224158433227107	4.48	0.23817707866628351	0.9245705605126632	0.005816089150512218
In-sample LD	2	20000	Cross	CARMA	162	0.043209876543209846	0.01597505445658726	0.155	0.011444430960078356	435	0.08489943800087442	0.9149425287356322	0.013375453400541859	0.381	0.015357050498061143	4.248275862068965	0.22750144085910456	0.927975365976879	0.005425686362566382
In-sample LD	2	20000	EUR	MACHINE + g-LDSC	158	0.006329113924050667	0.006309053290626788	0.19625	0.014041720759045168	394	0.07465498532697501	0.9720812182741116	0.008299489824824284	0.4875	0.017672144394498365	5.459390862944162	0.3388023174830243	0.8706129637541579	0.008675733143919027
In-sample LD	2	20000	EUR	MACHINE + PolyFun	154	0.00649350649350644	0.006472389343295318	0.19125	0.013904740086567603	382	0.07474916177409383	0.9712041884816754	0.008556344322228881	0.4675	0.01764028592455349	5.4136125654450264	0.35728344897113756	0.8789657753935757	0.008490199085908142
In-sample LD	2	20000	EUR	MACHINE	145	0.01379310344827589	0.009685699998038718	0.17875	0.013546145092793005	381	0.0742119401464583	0.9606299212598425	0.009963196795913344	0.4625	0.017627880970213068	5.671916010498688	0.39094592640586645	0.8831753609346347	0.0085094137477384
In-sample LD	2	20000	EUR	MESuSiE	153	0.04575163398692805	0.016892281173119483	0.1825	0.01365621424480445	360	0.07434808801142619	0.9388888888888889	0.012624550950196269	0.42375	0.017470902148286446	3.85	0.21297112647458558	0.9408195697408973	0.005048361014087775
In-sample LD	2	20000	EUR	SuSiEx	140	0.06428571428571428	0.020728355531302284	0.16375	0.013083192342658576	389	0.07836183949759752	0.9254498714652957	0.013317596345319694	0.4525	0.01759771824697736	3.956298200514139	0.21735114404939138	0.9360236952229091	0.0052790610577690385
In-sample LD	2	20000	EUR	XMAP	160	0.05625000000000002	0.01821502427599261	0.18875	0.013834894176501676	395	0.07516731755318067	0.9189873417721519	0.013728802526879044	0.45625	0.017609867173689866	3.8886075949367087	0.20207588635181245	0.9375914495243606	0.00515974550934958
In-sample LD	2	20000	EUR	MultiSuSiE	154	0.051948051948051965	0.017882998500508375	0.1825	0.01365621424480445	394	0.07431766666069008	0.9314720812182741	0.012728305234199565	0.46125	0.01762450132273251	4.060913705583756	0.22358424085041215	0.9291446209096043	0.00596779455375131
In-sample LD	2	20000	EUR	h2-D2 + g-LDSC	151	0.0066225165562914245	0.006600551266739376	0.1875	0.01379962635363726	376	0.07879749504984693	0.9707446808510638	0.008690825048736143	0.46125	0.01762450132273251	5.446808510638298	0.36855993642703166	0.8846897911399427	0.008580902902580012
In-sample LD	2	20000	EUR	h2-D2 + PolyFun	148	0.006756756756756799	0.0067338911860819394	0.18375	0.013692422060212721	376	0.07751154882341743	0.9521276595744681	0.011010220040474422	0.4525	0.01759771824697736	5.281914893617022	0.34581712279816534	0.8798491187037919	0.00872900731859422
In-sample LD	2	20000	EUR	h2-D2	133	0.03007518796992481	0.01480973847415683	0.16125	0.013002328517423332	371	0.07745885599374222	0.9622641509433962	0.009893210766944875	0.45125	0.0175934447131595	5.959568733153639	0.4094604417547166	0.8784895172366173	0.00852094911963436
In-sample LD	2	20000	EUR	SuSiE	141	0.03546099290780147	0.015574918664859248	0.17	0.013280624985293425	366	0.07572430821256379	0.9590163934426229	0.010362810576060928	0.44125	0.017555214236089516	4.199453551912568	0.2378012647263044	0.9340792860694749	0.005590475315826615
In-sample LD	2	20000	EUR	CARMA	159	0.04402515723270439	0.016269534511735538	0.19	0.013869931506680196	390	0.07358378125865515	0.9230769230769231	0.013493200297031214	0.45375	0.01760187978242665	3.9358974358974357	0.22565933884613104	0.937022669991238	0.005271679271318284
In-sample LD	2	20000	EAS	MACHINE + g-LDSC	31	0	0	0.03875	0.0068235289165504386	71	0.040036101798703885	1	0	0.095	0.010366713558307667	9.169014084507042	1.87914380900631	0.8119463756779437	0.02310391874808286
In-sample LD	2	20000	EAS	MACHINE + PolyFun	27	0	0	0.03375	0.006384643441493034	69	0.039847384736664444	1	0	0.0925	0.010243519292704046	9.898550724637682	2.164696290195884	0.8076161043658856	0.023815277728707264
In-sample LD	2	20000	EAS	MACHINE	27	0	0	0.03375	0.006384643441493034	69	0.039211768820984746	0.9710144927536232	0.020196623198900435	0.08875	0.010054441649092206	10.376811594202898	2.4253651652249926	0.8161193043116313	0.023140529149485473
In-sample LD	2	20000	EAS	MESuSiE	50	0.020000000000000018	0.019798989873223337	0.06125	0.008477797289095795	181	0.05741390758274163	0.8950276243093923	0.02278329038180006	0.205	0.014273007741888184	3.701657458563536	0.2917890825850946	0.8572864109246169	0.017363368741818264
In-sample LD	2	20000	EAS	SuSiEx	42	0.0714285714285714	0.03973918859029905	0.04875	0.007613592901843387	128	0.051137807705106224	0.890625	0.027586810335596748	0.14625	0.012493044940085664	3.75	0.33916728736553825	0.8932361603280331	0.013990687178374279
In-sample LD	2	20000	EAS	XMAP	160	0.28125	0.03554472864399164	0.14375	0.012403927679368336	361	0.07424578901142911	0.7285318559556787	0.02340615675412101	0.33125	0.01664044160697065	3.3684210526315788	0.18139027404298713	0.9071292234142473	0.006988919880170429
In-sample LD	2	20000	EAS	MultiSuSiE	154	0.2727272727272727	0.03588827427053285	0.14	0.012267844146385298	394	0.07431766666069008	0.7258883248730964	0.022472457179632636	0.36	0.01697056274847714	4.060913705583756	0.22358424085041215	0.8321680056952848	0.012344398394397079
In-sample LD	2	20000	EAS	h2-D2 + g-LDSC	11	0	0	0.01375	0.004117180087754239	37	0.030962369768939565	1	0	0.05	0.007705517503711221	13.513513513513514	4.0776291508576845	0.7547729109875789	0.032398078225760775
In-sample LD	2	20000	EAS	h2-D2 + PolyFun	9	0	0	0.01125	0.0037288465877533764	36	0.03151134437183858	0.9722222222222222	0.02738925825509082	0.04625	0.007425541857332702	10.444444444444445	1.5535133987418799	0.764487699758262	0.033175796584009536
In-sample LD	2	20000	EAS	h2-D2	5	0	0	0.00625	0.0027863366406448453	33	0.03071795834400653	0.9696969696969697	0.029840361449535197	0.0425	0.0071321236318504745	12.151515151515152	1.7216982081440808	0.7397552368289867	0.03187495369959693
In-sample LD	2	20000	EAS	SuSiE	6	0	0	0.0075	0.0030503585854781074	34	0.029322329289721755	0.8823529411764706	0.055255084507513194	0.03875	0.0068235289165504386	7.5	1.0170121560188923	0.8222119265775736	0.027268854373007544
In-sample LD	2	20000	EAS	CARMA	10	0	0	0.0125	0.003928064090617667	45	0.0328216591069474	0.8444444444444444	0.05402839267795694	0.04875	0.007613592901843387	6.955555555555556	0.9205595331625873	0.8495653978524348	0.022840166427577895
In-sample LD	2	20000	Shared	MACHINE + g-LDSC	26	0	0	0.043333333333333335	0.008312195413522988	57	0.03842208064911419	0.9649122807017544	0.024371600978552357	0.09333333333333334	0.011875901525233233	7.315789473684211	1.2170874820891766	0.8310997499012754	0.02569169158153202
In-sample LD	2	20000	Shared	MACHINE + PolyFun	25	0	0	0.041666666666666664	0.008157875086438006	57	0.03842208064911419	0.9649122807017544	0.024371600978552357	0.09333333333333334	0.011875901525233233	8.157894736842104	1.4236609312510329	0.8195434496715505	0.026336578406649304
In-sample LD	2	20000	Shared	MACHINE	25	0	0	0.041666666666666664	0.008157875086438006	58	0.0379036069139261	0.9137931034482759	0.03685368730409025	0.09	0.011683321445547923	8.310344827586206	1.4039540775094566	0.8339526710231102	0.02500846332469269
In-sample LD	2	20000	Shared	MESuSiE	49	0.020408163265306145	0.02019884323695485	0.08	0.011075498483890767	173	0.05656743207764779	0.8901734104046243	0.023772125053436257	0.25833333333333336	0.017869770667350595	3.5260115606936417	0.2856008580405277	0.8623651217652349	0.017869822131647322
In-sample LD	2	20000	Shared	SuSiEx	39	0.05128205128205132	0.03531985803698435	0.06166666666666667	0.009820377529138826	114	0.049372952536900765	0.8859649122807017	0.029769743041773933	0.17166666666666666	0.015394653954226135	3.1578947368421053	0.30586538308164113	0.9644030602486283	0.006030731280267023
In-sample LD	2	20000	Shared	XMAP	160	0.29374999999999996	0.036008760869752236	0.18833333333333332	0.015961614835227296	356	0.07440213970014437	0.7106741573033708	0.024032772535498657	0.425	0.020181468397187225	3.300561797752809	0.18031025747611648	0.9011088156733039	0.007227917008775764
In-sample LD	2	20000	Shared	MultiSuSiE	154	0.2857142857142857	0.03640337081697325	0.18333333333333332	0.0157967413423477	788	0.14863533332138015	0.7106598984771574	0.016153703633632777	0.47	0.02037563904928301	4.060913705583756	0.1579974575309144	0.9410280519652765	0.003497916071340603
In-sample LD	2	20000	Shared	h2-D2 + g-LDSC	6	0	0	0.01	0.00406201920231798	26	0.027737100311105732	0.9615384615384616	0.03771464137272768	0.041666666666666664	0.008157875086438006	11.346153846153847	2.1339326697563012	0.7867182054355736	0.038170411053617015
In-sample LD	2	20000	Shared	h2-D2 + PolyFun	7	0	0	0.011666666666666667	0.004383787471193442	27	0.028949357965819655	0.9259259259259259	0.05040102351405716	0.041666666666666664	0.008157875086438006	10.88888888888889	1.8707017844092182	0.7690050339014703	0.03799256624728636
In-sample LD	2	20000	Shared	h2-D2	3	0	0	0.005	0.0028795254238618328	23	0.026691518988803318	0.9130434782608695	0.05875338475584143	0.035	0.007502777263564918	12.782608695652174	2.3556814860653446	0.767931653239106	0.038916741508877105
In-sample LD	2	20000	Shared	SuSiE	3	0	0	0.005	0.0028795254238618328	22	0.026324225043115757	0.9090909090909091	0.06129089658756747	0.03333333333333333	0.0073282810879294	7.954545454545454	1.3362693962118053	0.8283674347904114	0.0350840599005091
In-sample LD	2	20000	Shared	CARMA	7	0	0	0.011666666666666667	0.004383787471193442	24	0.026103774347321487	0.9166666666666666	0.056416933365527513	0.03833333333333333	0.007838355364157381	5.791666666666667	1.0232428676436378	0.8844141376157455	0.026233729736668616
In-sample LD	2	200000	Cross	MACHINE + g-LDSC	281	0.010676156583629859	0.006130890301330262	0.278	0.01416742743055351	818	0.12464824880297451	0.9841075794621027	0.00437259909774651	0.586	0.015575750383207868	4.832518337408313	0.25512747038304046	0.8911086734547946	0.00570278182481789
In-sample LD	2	200000	Cross	MACHINE + PolyFun	280	0.021428571428571463	0.008653939597312659	0.274	0.014104041973845655	808	0.1255820619011998	0.9727722772277227	0.005725396553877302	0.576	0.015627667772255716	4.8861386138613865	0.2638774853938297	0.8874658307187734	0.005835168665849618
In-sample LD	2	200000	Cross	MACHINE	255	0.02352941176470591	0.009492159519311205	0.249	0.013674757767507255	801	0.12390170767922912	0.9700374531835206	0.006023755781387125	0.559	0.015700923539715746	4.792759051186017	0.2681943541806639	0.8997518099976954	0.005482944518909322
In-sample LD	2	200000	Cross	MESuSiE	273	0.03663003663003661	0.011369304643754007	0.263	0.013922320208930694	890	0.13464078395314544	0.9561797752808989	0.00686138949997842	0.526	0.01578999683343857	3.244943820224719	0.13597389305771093	0.9401711633559388	0.0038814059879959577
In-sample LD	2	200000	Cross	SuSiEx	248	0.11290322580645162	0.020096148664983472	0.22	0.013099618315050252	756	0.14215852146857275	0.906084656084656	0.01060942304111551	0.475	0.015791611697353755	3.3346560846560847	0.15242030468724432	0.938925265703348	0.004051879629266159
In-sample LD	2	200000	Cross	XMAP	288	0.04861111111111116	0.012672157662302197	0.274	0.014104041973845655	1124	0.15080354287188866	0.9421708185053381	0.0069623394173370925	0.557	0.015708309902723462	3.2731316725978647	0.11851434102124543	0.9389878000310528	0.0031397447387035648
In-sample LD	2	200000	Cross	MultiSuSiE	280	0.03928571428571426	0.01161008596910085	0.269	0.014022802858202064	1142	0.15685188096677088	0.9474605954465849	0.00660222163973608	0.546	0.015744332313566048	3.544658493870403	0.12732222275882701	0.9123541843116638	0.00497017448699785
In-sample LD	2	200000	Cross	h2-D2 + g-LDSC	263	0.01520912547528519	0.007546511791474772	0.259	0.013853483316480371	738	0.12408256288479981	0.978319783197832	0.005360978276212314	0.562	0.01568935945155187	5.558265582655826	0.2992282079233695	0.8759763332641702	0.0063047270780038495
In-sample LD	2	200000	Cross	h2-D2 + PolyFun	251	0.01195219123505975	0.006859238211608261	0.248	0.01365635383255721	731	0.12371906496242153	0.9685362517099864	0.006456608914741205	0.549	0.01573527883451704	5.411764705882353	0.2938668045631332	0.8760424393095787	0.006295142181667318
In-sample LD	2	200000	Cross	h2-D2	226	0.030973451327433676	0.011524137162775512	0.219	0.013078187947877183	724	0.12289636930332684	0.9696132596685083	0.00637928561869269	0.549	0.01573527883451704	5.970994475138122	0.32900413128122985	0.8737277331973616	0.006254963330152793
In-sample LD	2	200000	Cross	SuSiE	237	0.04219409282700426	0.013058413289011273	0.227	0.013246546719805883	713	0.12166712558138365	0.9607293127629734	0.007274279879914574	0.523	0.01579465099329517	4.237026647966339	0.19466293255836514	0.9330518694541546	0.003971780167451356
In-sample LD	2	200000	Cross	CARMA	282	0.05673758865248224	0.013776127296343102	0.266	0.013972973913952606	770	0.11750120281646728	0.9285714285714286	0.009281074907815035	0.55	0.015732132722552274	4.032467532467533	0.17854538048704546	0.9324022728485781	0.003951310724425452
In-sample LD	2	200000	EUR	MACHINE + g-LDSC	199	0	0	0.24875	0.015283710180286722	406	0.0739788099499312	0.9827586206896551	0.0064602067540427445	0.5025	0.017677448557413482	4.726600985221675	0.32620225384554336	0.8994966494599511	0.007833130795117986
In-sample LD	2	200000	EUR	MACHINE + PolyFun	195	0.01538461538461533	0.00881372152663916	0.24	0.0150996688705415	401	0.075520804814296	0.9675810473815462	0.008844453032851435	0.48875	0.017673194303096426	4.720698254364089	0.32133913809847403	0.8964742198518101	0.00795512048676214
In-sample LD	2	200000	EUR	MACHINE	184	0.010869565217391353	0.007644057712486695	0.2275	0.014821595308872794	398	0.07434470847607084	0.964824120603015	0.009234322162078253	0.485	0.01766971278770541	4.630653266331659	0.3242330314094393	0.9072291445517905	0.007530771617339531
In-sample LD	2	200000	EUR	MESuSiE	216	0.04629629629629628	0.014297265544945776	0.2575	0.01545937215736784	446	0.0735701217483725	0.9170403587443946	0.013060512764567208	0.51375	0.017670983896631222	3.2556053811659194	0.18711533305395958	0.9420557607732555	0.005382211541512041
In-sample LD	2	200000	EUR	SuSiEx	174	0.028735632183908066	0.01266497923429675	0.21125	0.014431884730519434	377	0.07673536722342947	0.9363395225464191	0.012574216922104774	0.4425	0.017560386883551285	3.424403183023873	0.2218408960656143	0.9397867169350245	0.005660432193196726
In-sample LD	2	200000	EUR	XMAP	288	0.17708333333333337	0.022494198819183922	0.29625	0.016143339861224505	566	0.07736554230197312	0.8091872791519434	0.016516574094125755	0.575	0.017477664317636955	3.3091872791519434	0.16993525057282602	0.9426672159269703	0.004188346689329928
In-sample LD	2	200000	EUR	MultiSuSiE	280	0.17142857142857137	0.022523068834810436	0.29	0.016042911207134445	571	0.07842594048338544	0.8003502626970228	0.016728475450242575	0.57375	0.01748431216476645	3.544658493870403	0.1801397709470679	0.9194001935481705	0.006681145141958706
In-sample LD	2	200000	EUR	h2-D2 + g-LDSC	151	0.0066225165562914245	0.006600551266739376	0.1875	0.01379962635363726	376	0.07879749504984693	0.9707446808510638	0.008690825048736143	0.46125	0.01762450132273251	5.446808510638298	0.36855993642703166	0.8846897911399427	0.008580902902580012
In-sample LD	2	200000	EUR	h2-D2 + PolyFun	148	0.006756756756756799	0.0067338911860819394	0.18375	0.013692422060212721	376	0.07751154882341743	0.9521276595744681	0.011010220040474422	0.4525	0.01759771824697736	5.281914893617022	0.34581712279816534	0.8798491187037919	0.00872900731859422
In-sample LD	2	200000	EUR	h2-D2	133	0.03007518796992481	0.01480973847415683	0.16125	0.013002328517423332	371	0.07745885599374222	0.9622641509433962	0.009893210766944875	0.45125	0.0175934447131595	5.959568733153639	0.4094604417547166	0.8784895172366173	0.00852094911963436
In-sample LD	2	200000	EUR	SuSiE	141	0.03546099290780147	0.015574918664859248	0.17	0.013280624985293425	366	0.07572430821256379	0.9590163934426229	0.010362810576060928	0.44125	0.017555214236089516	4.199453551912568	0.2378012647263044	0.9340792860694749	0.005590475315826615
In-sample LD	2	200000	EUR	CARMA	159	0.04402515723270439	0.016269534511735538	0.19	0.013869931506680196	390	0.07358378125865515	0.9230769230769231	0.013493200297031214	0.45375	0.01760187978242665	3.9358974358974357	0.22565933884613104	0.937022669991238	0.005271679271318284
In-sample LD	2	200000	EAS	MACHINE + g-LDSC	208	0.014423076923076872	0.00826689754822366	0.25625	0.0154347796186081	412	0.07354621150086965	0.9854368932038835	0.005901913199050764	0.51625	0.017668331043847917	4.936893203883495	0.3918050588785625	0.8828428524400044	0.008272696644338665
In-sample LD	2	200000	EAS	MACHINE + PolyFun	205	0.019512195121951237	0.00966044723589104	0.25125	0.015334741500103612	407	0.0744755533057728	0.9778869778869779	0.007289054155492199	0.50625	0.017676288407779503	5.049140049140049	0.41761814665991037	0.8785902433911377	0.008517034073578999
In-sample LD	2	200000	EAS	MACHINE	192	0.02604166666666663	0.011493543990334507	0.23375	0.014962909873249922	403	0.073490675578504	0.9727047146401985	0.0081167432193372	0.4975	0.017677448557413482	4.9528535980148884	0.42643376994197146	0.8923672463437753	0.007957696197418138
In-sample LD	2	200000	EAS	MESuSiE	222	0.04054054054054057	0.013236756957209736	0.26625	0.015626937379889894	444	0.07473907711660083	0.9279279279279279	0.01227295500472465	0.5175	0.017666838639100093	3.234234234234234	0.19759551037926126	0.9382780767610666	0.005599578100907788
In-sample LD	2	200000	EAS	SuSiEx	170	0.14117647058823535	0.026705989055165406	0.1825	0.01365621424480445	379	0.0860634042304782	0.8680738786279684	0.017382976225562733	0.41375	0.017412672737836657	3.2453825857519787	0.20933958388399096	0.9380683603884614	0.0058055426749570255
In-sample LD	2	200000	EAS	XMAP	288	0.17013888888888884	0.02214156217643636	0.29875	0.01618249198593962	558	0.07752127281394099	0.8118279569892473	0.01654597836549798	0.56875	0.017509762901735705	3.236559139784946	0.16530275491836968	0.9352556326527566	0.0046836452378792815
In-sample LD	2	200000	EAS	MultiSuSiE	280	0.16428571428571426	0.022143680037375622	0.2925	0.016083522235505503	571	0.07842594048338544	0.7933450087565674	0.016944780299560293	0.56875	0.017509762901735705	3.544658493870403	0.1801397709470679	0.905308175075157	0.007354271947122517
In-sample LD	2	200000	EAS	h2-D2 + g-LDSC	174	0.017241379310344862	0.009868128818488614	0.21375	0.014494004687283636	362	0.07680491504372863	0.9834254143646409	0.0067102355942484085	0.45375	0.01760187978242665	5.6740331491712706	0.4754219676112212	0.8669258908296661	0.009249281104118191
In-sample LD	2	200000	EAS	h2-D2 + PolyFun	163	0.012269938650306789	0.008622764583017329	0.20125	0.014175173610047956	355	0.0774718298616378	0.9859154929577465	0.006254268109674444	0.4425	0.017560386883551285	5.549295774647887	0.4820968177040344	0.8720105760638769	0.009093700716352737
In-sample LD	2	200000	EAS	h2-D2	145	0.020689655172413834	0.011820961318414477	0.1775	0.01350896692941396	353	0.07634143747256063	0.9773371104815864	0.00792122743462626	0.43625	0.01753339447668363	5.98300283286119	0.5203641608625278	0.8687231386405235	0.009190743196624857
In-sample LD	2	200000	EAS	SuSiE	150	0.040000000000000036	0.016000000000000007	0.18	0.013583077707206126	347	0.07551415055917246	0.962536023054755	0.010194142435264689	0.42	0.017449928366615148	4.276657060518732	0.3119215797244095	0.9319681965976497	0.005649761099124316
In-sample LD	2	200000	EAS	CARMA	178	0.050561797752809	0.016422323522943035	0.21125	0.014431884730519434	380	0.07434808801142619	0.9342105263157895	0.012717706144187641	0.44625	0.017575228928096497	4.131578947368421	0.2781620427290848	0.9276602863074273	0.005899130006313959
In-sample LD	2	200000	Shared	MACHINE + g-LDSC	126	0	0	0.21	0.016628289148315892	240	0.06300673968895039	0.9708333333333333	0.010862007990817933	0.3883333333333333	0.01989684043408046	5.129166666666666	0.5063921225223327	0.8771321620192932	0.011216313096289636
In-sample LD	2	200000	Shared	MACHINE + PolyFun	120	0.008333333333333304	0.008298538470160906	0.19833333333333333	0.01627867839753493	232	0.06513997298435124	0.9698275862068966	0.011230738153765909	0.375	0.01976423537605237	5.241379310344827	0.5580645900822103	0.871724248471611	0.011809940526607578
In-sample LD	2	200000	Shared	MACHINE	121	0.008264462809917328	0.008230241284825923	0.2	0.016329931618554522	235	0.06475213661324157	0.9744680851063829	0.010289436064914666	0.38333333333333336	0.019848966761055385	4.957446808510638	0.5521301385622809	0.8927622873755787	0.010508917445589494
In-sample LD	2	200000	Shared	MESuSiE	165	0.054545454545454564	0.01767899762925083	0.26	0.017907168024751056	344	0.06768237970560037	0.8691860465116279	0.018180431521114575	0.5	0.020412414523193152	2.886627906976744	0.20363040237650967	0.9431667935712023	0.006343091698693196
In-sample LD	2	200000	Shared	SuSiEx	110	0.036363636363636376	0.01784817849480078	0.17666666666666667	0.01557003294556328	227	0.05917247594572783	0.933920704845815	0.016488257990726955	0.35333333333333333	0.019514477057170014	2.590308370044053	0.20843853648626565	0.9734877511553927	0.0037250887471381496
In-sample LD	2	200000	Shared	XMAP	288	0.29861111111111116	0.02696722003398671	0.33666666666666667	0.019292581571777885	538	0.07713135699023957	0.6672862453531598	0.02031422817598425	0.6	0.02	2.9386617100371746	0.1478219009294947	0.9259062339650337	0.005051916644168276
In-sample LD	2	200000	Shared	MultiSuSiE	280	0.2964285714285714	0.02729198426732313	0.3283333333333333	0.019171617718020718	1142	0.15685188096677088	0.6427320490367776	0.014180088966500385	0.6133333333333333	0.019881128218973372	3.544658493870403	0.12732222275882701	0.9513949497134694	0.0027010224514218526
In-sample LD	2	200000	Shared	h2-D2 + g-LDSC	62	0	0	0.10333333333333333	0.012426822841174084	178	0.060479657280143526	0.9662921348314607	0.013527260241120703	0.28833333333333333	0.01849311683763368	7.157303370786517	0.7504964713578173	0.8579923888931004	0.01322624132069652
In-sample LD	2	200000	Shared	h2-D2 + PolyFun	60	0	0	0.1	0.012247448713915891	177	0.05895978528969585	0.96045197740113	0.014649188964918262	0.2866666666666667	0.018461170461669403	6.649717514124294	0.6576239526943068	0.8480311791190285	0.013592656249985811
In-sample LD	2	200000	Shared	h2-D2	52	0	0	0.08666666666666667	0.011485901180400514	173	0.05917247594572783	0.953757225433526	0.015966797262988865	0.275	0.018228869045189465	7.734104046242774	0.802556926443051	0.8497911874887112	0.01342285490482946
In-sample LD	2	200000	Shared	SuSiE	54	0.01851851851851849	0.01834624948572736	0.08833333333333333	0.01158523165899554	172	0.0609967459384136	0.9767441860465116	0.011491903386087505	0.28	0.01833030277982336	5.372093023255814	0.42314169398707313	0.914298380833878	0.009155592675148809
In-sample LD	2	200000	Shared	CARMA	55	0	0	0.09166666666666666	0.011780201532577791	181	0.06039963226617731	0.9502762430939227	0.016157256362948066	0.2866666666666667	0.018461170461669403	5.259668508287293	0.4177902192296174	0.9168220011566386	0.00891752775133945
In-sample LD	3	20000	Cross	MACHINE + g-LDSC	130	0	0	0.13	0.010634848376916336	319	0.07267242535539305	0.9937304075235109	0.004419352101717927	0.314	0.01467664811869522	6.112852664576803	0.4682074817155089	0.8697758761931861	0.00999949642412774
In-sample LD	3	20000	Cross	MACHINE + PolyFun	128	0.015625	0.010961886875314282	0.126	0.010493998284733994	311	0.07183786182758921	0.9903536977491961	0.005542368555771663	0.304	0.014545927265045703	5.861736334405145	0.4715872236558121	0.8760756413867485	0.00979324432599256
In-sample LD	3	20000	Cross	MACHINE	122	0.008196721311475419	0.008163059069407412	0.121	0.010313049985334114	308	0.07361450588971534	0.9805194805194806	0.007875044597129654	0.299	0.014477534320456644	6.259740259740259	0.5016705117638633	0.8716446321240704	0.010027576267662318
In-sample LD	3	20000	Cross	MESuSiE	130	0.0461538461538461	0.018402271732473517	0.124	0.010422283818818216	374	0.09492393145998061	0.9518716577540107	0.01106761002931868	0.273	0.014087973594523805	4.390374331550802	0.29995012019556855	0.91779064779193	0.00775268835404993
In-sample LD	3	20000	Cross	SuSiEx	135	0.07407407407407407	0.02254002294259943	0.125	0.010458250331675944	344	0.08392387074248905	0.9331395348837209	0.013467245289952572	0.283	0.014244683218660919	4.218023255813954	0.30140033337487915	0.9329517215895834	0.0063893233457630524
In-sample LD	3	20000	Cross	XMAP	135	0.0444444444444444	0.017736577773894285	0.129	0.010599952830083727	558	0.13082459775166297	0.9354838709677419	0.010400044641390882	0.292	0.014378317008607092	3.74910394265233	0.20679121379174467	0.9250389129324044	0.005172899327084395
In-sample LD	3	20000	Cross	MultiSuSiE	135	0.0444444444444444	0.017736577773894285	0.129	0.010599952830083727	614	0.1358964281943418	0.9413680781758957	0.009481184828111673	0.29	0.01434921600645833	4.543973941368078	0.2397159309522047	0.8607719172859449	0.009370963522319024
In-sample LD	3	20000	Cross	h2-D2 + g-LDSC	134	0	0	0.134	0.010772372069326236	301	0.06945498524133722	0.9867109634551495	0.006600220990098731	0.301	0.014505137021069467	6.32890365448505	0.5304925576197923	0.8770273730388969	0.010104491573366382
In-sample LD	3	20000	Cross	h2-D2 + PolyFun	129	0.015503875968992276	0.010877580171127459	0.127	0.010529529904036551	298	0.0705292269863812	0.9865771812080537	0.00666621420580432	0.299	0.014477534320456644	5.785234899328859	0.4670008467891963	0.8810295169640345	0.009939383896208737
In-sample LD	3	20000	Cross	h2-D2	113	0.008849557522123908	0.008810313171227343	0.112	0.00997276290703835	298	0.07088457600619395	0.9765100671140939	0.008773464403950599	0.291	0.014363808687113596	6.644295302013423	0.560250267118304	0.879665421707019	0.009635727496420932
In-sample LD	3	20000	Cross	SuSiE	128	0.03125	0.015378921628929319	0.124	0.010422283818818216	295	0.06870573037916614	0.9559322033898305	0.01194987070522128	0.282	0.014229406171727617	4.803389830508475	0.373832732840614	0.9357080368723418	0.006154319194693424
In-sample LD	3	20000	Cross	CARMA	140	0.05714285714285716	0.019617330352159866	0.132	0.010704017937204702	316	0.07206920180802776	0.930379746835443	0.014317077692443234	0.295	0.01442133835675455	4.332278481012659	0.30398384168333303	0.9336690025754535	0.006093739444420054
In-sample LD	3	20000	EUR	MACHINE + g-LDSC	123	0	0	0.205	0.01648104972384951	292	0.06643847042007209	0.9965753424657534	0.00341878836535019	0.48833333333333334	0.020406857053814408	5.818493150684931	0.4530046890802568	0.876860739666305	0.010231758950418961
In-sample LD	3	20000	EUR	MACHINE + PolyFun	121	0.016528925619834656	0.011590720225801267	0.19833333333333333	0.01627867839753493	285	0.06590594028480377	0.9929824561403509	0.004944711134424529	0.47333333333333333	0.020383362859976797	5.722807017543859	0.4726665435677432	0.8771614952081809	0.010236021162997582
In-sample LD	3	20000	EUR	MACHINE	115	0.008695652173912993	0.008657762441719351	0.19	0.016015617378046968	283	0.06735397381702674	0.9752650176678446	0.009232597607973285	0.4633333333333333	0.020357453817359525	6	0.48522773668080604	0.8782421867715002	0.010136114070518645
In-sample LD	3	20000	EUR	MESuSiE	123	0.04878048780487809	0.019422757545882824	0.195	0.016174826119621812	271	0.06375892882589172	0.940959409594096	0.014317795173708117	0.42833333333333334	0.02020164551420209	4.394833948339484	0.3529440940407041	0.9399897666836078	0.0062032311415232836
In-sample LD	3	20000	EUR	SuSiEx	115	0.060869565217391286	0.02229534192872096	0.18	0.015684387141358124	285	0.06590594028480377	0.9403508771929825	0.014028930628535042	0.45	0.020310096011589902	4.2631578947368425	0.3214831417064773	0.9409148744745505	0.006020181924120727
In-sample LD	3	20000	EUR	XMAP	135	0.10370370370370374	0.026239529910795697	0.20166666666666666	0.016380741854498032	305	0.06870573037916614	0.8918032786885246	0.017786547763428657	0.45666666666666667	0.020335610072900124	4.350819672131148	0.3155699046187019	0.9332391047452379	0.006375377342749467
In-sample LD	3	20000	EUR	MultiSuSiE	135	0.09629629629629632	0.02538931236445939	0.20333333333333334	0.016431113214918868	307	0.0679482140971709	0.8925081433224755	0.01767765639410632	0.4583333333333333	0.02034141460538446	4.543973941368078	0.3392863761837269	0.9254035475673229	0.007873362634527772
In-sample LD	3	20000	EUR	h2-D2 + g-LDSC	127	0	0	0.21166666666666667	0.01667652486225717	281	0.06500773050280734	0.9893238434163701	0.006130890301330262	0.4683333333333333	0.020371435157356253	6.131672597864768	0.5314000093406922	0.8853569439331643	0.010124853199877052
In-sample LD	3	20000	EUR	h2-D2 + PolyFun	122	0.016393442622950838	0.011496506119971755	0.2	0.016329931618554522	279	0.0664602121497891	0.989247311827957	0.006174600496158484	0.465	0.020362342694297233	5.724014336917563	0.47312101442199833	0.886226665629924	0.010188685832799733
In-sample LD	3	20000	EUR	h2-D2	107	0.009345794392523366	0.009302019939262133	0.17666666666666667	0.01557003294556328	281	0.06691234046521362	0.9715302491103203	0.009921260139433076	0.45666666666666667	0.020335610072900124	6.523131672597865	0.5694977188772639	0.8821283804693927	0.00982681178060891
In-sample LD	3	20000	EUR	SuSiE	120	0.033333333333333326	0.01638653467083625	0.19333333333333333	0.01612221839344468	276	0.06479965258297588	0.9528985507246377	0.012752223840092995	0.44	0.020264912204760885	4.721014492753623	0.368694562004835	0.9396935039091088	0.006039177154049966
In-sample LD	3	20000	EUR	CARMA	132	0.06060606060606055	0.02076801263158611	0.20666666666666667	0.016530555322168072	292	0.06567775756826644	0.9417808219178082	0.013703027535891603	0.4583333333333333	0.02034141460538446	4.133561643835616	0.27319204287944115	0.9392934467307402	0.00599529677097051
In-sample LD	3	20000	EAS	MACHINE + g-LDSC	14	0	0	0.023333333333333334	0.006162911769730399	27	0.025240053516336642	0.9629629629629629	0.036344694923159886	0.043333333333333335	0.008312195413522988	9.296296296296296	2.5323068179004746	0.7931543897431603	0.03912111102846178
In-sample LD	3	20000	EAS	MACHINE + PolyFun	14	0	0	0.023333333333333334	0.006162911769730399	26	0.024871529201561382	0.9615384615384616	0.03771464137272768	0.041666666666666664	0.008157875086438006	7.384615384615385	2.2505226217494276	0.8641730129595093	0.03423573503698607
In-sample LD	3	20000	EAS	MACHINE	14	0	0	0.023333333333333334	0.006162911769730399	25	0.023444042219248146	1	0	0.041666666666666664	0.008157875086438006	9.2	2.8201654797783293	0.796960313515165	0.043907610279457956
In-sample LD	3	20000	EAS	MESuSiE	25	0.12	0.06499230723708768	0.03666666666666667	0.007672702937711741	103	0.047009835387029145	0.6601941747572816	0.046669445564100284	0.115	0.013024016277631107	4.378640776699029	0.5719033026310667	0.8593832573099427	0.021998347248519876
In-sample LD	3	20000	EAS	SuSiEx	24	0.16666666666666663	0.07607257743127306	0.03333333333333333	0.0073282810879294	59	0.038040906308391485	0.7457627118644068	0.056688367481756374	0.07333333333333333	0.010642333355954383	4	0.8286934926340821	0.8944856440944033	0.02279424462203294
In-sample LD	3	20000	EAS	XMAP	135	0.6370370370370371	0.04138534813908668	0.08166666666666667	0.011180132842250595	253	0.06705487889721073	0.38735177865612647	0.0306265519557115	0.16333333333333333	0.015091695042613975	3.0237154150197627	0.2445804343408927	0.9151533062015182	0.008404033126167368
In-sample LD	3	20000	EAS	MultiSuSiE	135	0.6370370370370371	0.04138534813908668	0.08166666666666667	0.011180132842250595	307	0.0679482140971709	0.3713355048859935	0.02757550769107223	0.19	0.016015617378046968	4.543973941368078	0.3392863761837269	0.796140287004567	0.016203137721789745
In-sample LD	3	20000	EAS	h2-D2 + g-LDSC	8	0	0	0.013333333333333334	0.004682512779045662	20	0.021266436150250076	0.95	0.04873397172404484	0.03166666666666667	0.007148879736118205	9.1	2.8236780791614406	0.759996901974439	0.04758879073352994
In-sample LD	3	20000	EAS	h2-D2 + PolyFun	9	0	0	0.015	0.004962358310319802	19	0.020785455873744915	0.9473684210526315	0.05122781719918819	0.03	0.006964194138592059	6.684210526315789	2.371927229314473	0.8047134918175521	0.04095977750852282
In-sample LD	3	20000	EAS	h2-D2	8	0	0	0.013333333333333334	0.004682512779045662	17	0.019769399225283583	1	0	0.028333333333333332	0.006773792088576328	8.647058823529411	2.837435120365528	0.8389541621642557	0.046566948461899745
In-sample LD	3	20000	EAS	SuSiE	9	0	0	0.015	0.004962358310319802	19	0.020785455873744915	0.9473684210526315	0.05122781719918819	0.03	0.006964194138592059	6	2.2775281563405483	0.8778138841277281	0.036220924099460004
In-sample LD	3	20000	EAS	CARMA	9	0	0	0.015	0.004962358310319802	24	0.024101960970283418	0.7916666666666666	0.08289816934939807	0.03166666666666667	0.007148879736118205	6.75	2.2134715994878116	0.8652382653527992	0.030706145109312067
In-sample LD	3	20000	Shared	MACHINE + g-LDSC	7	0	0	0.035	0.012995191418367026	11	0.016161092305986408	0.8181818181818182	0.11629129983033296	0.045	0.014658615214269049	11.272727272727273	4.602550496668143	0.8108882771816013	0.06132826176144515
In-sample LD	3	20000	Shared	MACHINE + PolyFun	7	0	0	0.035	0.012995191418367026	11	0.016161092305986408	0.8181818181818182	0.11629129983033296	0.045	0.014658615214269049	10.272727272727273	4.184584065549752	0.821070189386221	0.06270593934306042
In-sample LD	3	20000	Shared	MACHINE	7	0	0	0.035	0.012995191418367026	12	0.016834995854681272	0.75	0.125	0.045	0.014658615214269049	10.416666666666666	4.21299996283749	0.800345915063333	0.06948287286624885
In-sample LD	3	20000	Shared	MESuSiE	18	0.16666666666666663	0.0878410461157883	0.075	0.018624580532189176	90	0.04297363922617805	0.6	0.051639777949432225	0.27	0.03139267430468452	4.022222222222222	0.4555053107092595	0.8540076962551829	0.024286024856094254
In-sample LD	3	20000	Shared	SuSiEx	16	0.125	0.08267972847076846	0.07	0.01804161855266872	44	0.030208654621984604	0.7045454545454546	0.06878179546164175	0.155	0.02559052559053839	3.3636363636363638	0.5223249669813221	0.9470514811293043	0.015500837274700991
In-sample LD	3	20000	Shared	XMAP	135	0.6962962962962963	0.03957812377979239	0.205	0.028546015483776367	249	0.06706237252770905	0.3253012048192771	0.029689175001990382	0.405	0.0347113093962184	2.7991967871485945	0.18728357286566685	0.914523833057685	0.008334851401675466
In-sample LD	3	20000	Shared	MultiSuSiE	135	0.6888888888888889	0.03984423260038382	0.21	0.028801041647829335	614	0.1358964281943418	0.32247557003257327	0.018863692301322947	0.495	0.03535357124817803	4.543973941368078	0.2397159309522047	0.9346660295643103	0.00455609211926236
In-sample LD	3	20000	Shared	h2-D2 + g-LDSC	1	0	0	0.005	0.004987484335815001	5	0.011067404265948254	0.8	0.17888543819998315	0.02	0.009899494936611665	11.8	4.017461885320133	0.7876129160800676	0.09099449886687748
In-sample LD	3	20000	Shared	h2-D2 + PolyFun	2	0	0	0.01	0.007035623639735145	5	0.011067404265948254	0.8	0.17888543819998315	0.02	0.009899494936611665	9.8	3.5411862419251547	0.8486256416650781	0.06013857307994929
In-sample LD	3	20000	Shared	h2-D2	2	0	0	0.01	0.007035623639735145	5	0.011067404265948254	0.8	0.17888543819998315	0.02	0.009899494936611665	11.2	3.9166312055132275	0.835578822196125	0.059606548620146624
In-sample LD	3	20000	Shared	SuSiE	1	0	0	0.005	0.004987484335815001	5	0.011067404265948254	0.8	0.17888543819998315	0.02	0.009899494936611665	10.8	4.2708313008125245	0.8435904376611345	0.05391221874096868
In-sample LD	3	20000	Shared	CARMA	1	0	0	0.005	0.004987484335815001	6	0.012092607484694706	0.3333333333333333	0.19245008972987526	0.01	0.007035623639735145	12.333333333333334	4.386849033696561	0.8435816789476422	0.0482295386430537
In-sample LD	3	200000	Cross	MACHINE + g-LDSC	255	0.007843137254901933	0.005524143959200501	0.253	0.013747399754135324	623	0.10104417164347272	0.9887640449438202	0.004222866053393618	0.535	0.015772602828956293	5.463884430176565	0.3346187646103401	0.884577011928216	0.006698853080304496
In-sample LD	3	200000	Cross	MACHINE + PolyFun	243	0.008230452674897082	0.005795809584463192	0.241	0.013524755080961725	622	0.10218467861041383	0.9855305466237942	0.004788129798760077	0.533	0.015776913513105152	5.453376205787781	0.33187054930655613	0.8840149442135579	0.006708850727398727
In-sample LD	3	200000	Cross	MACHINE	223	0.013452914798206317	0.007714622386894256	0.22	0.013099618315050252	613	0.10151552595564015	0.9787928221859706	0.005819110304508895	0.522	0.015796075461962062	5.608482871125612	0.3673000228231762	0.895570899054211	0.006398311161816106
In-sample LD	3	200000	Cross	MESuSiE	239	0.025104602510460206	0.010119445931227128	0.233	0.013368283360252356	675	0.11505679174491686	0.957037037037037	0.007804760824048457	0.483	0.01580224667571039	3.8962962962962964	0.21407111924401576	0.9364723224258974	0.00468480021746906
In-sample LD	3	200000	Cross	SuSiEx	232	0.11637931034482762	0.021053622678328356	0.205	0.0127661662216971	587	0.1171430212910096	0.909710391822828	0.011829092052838316	0.439	0.015693278816104682	3.8347529812606473	0.20696970691337957	0.9392694425694543	0.004577208193647697
In-sample LD	3	200000	Cross	XMAP	242	0.016528925619834656	0.008195876870500147	0.238	0.01346684818359515	981	0.15986764311949717	0.9429153924566769	0.007407324468717449	0.496	0.01581088232832058	3.6106014271151885	0.1693175250565857	0.9366523728861946	0.003510765030998783
In-sample LD	3	200000	Cross	MultiSuSiE	240	0.01666666666666672	0.008263597100357522	0.236	0.013427732496590778	1028	0.16442988149861398	0.9552529182879378	0.006448296338686199	0.494	0.015810249839898167	4.103112840466926	0.18766826683822496	0.8941630547095035	0.006281411924380278
In-sample LD	3	200000	Cross	h2-D2 + g-LDSC	260	0.011538461538461497	0.0066231892863074255	0.257	0.013818502089589886	582	0.09489216307506813	0.9896907216494846	0.00418699449539636	0.526	0.01578999683343857	5.855670103092783	0.38917440088655564	0.8871056852589753	0.006878464079303124
In-sample LD	3	200000	Cross	h2-D2 + PolyFun	247	0.01619433198380571	0.008031334281784389	0.243	0.013562853682024296	576	0.0955176323536773	0.9826388888888888	0.005442199905614599	0.516	0.015803290796539814	5.649305555555555	0.3723179438802433	0.8884114494085437	0.006826206256392701
In-sample LD	3	200000	Cross	h2-D2	214	0.009345794392523366	0.006577521377784732	0.212	0.012925014506761685	574	0.09518825568367403	0.9790940766550522	0.00597160320165232	0.512	0.01580683396509244	6.411149825783972	0.4142440482170912	0.8834064471674236	0.006717003633950115
In-sample LD	3	200000	Cross	SuSiE	232	0.02155172413793105	0.009533798164093846	0.227	0.013246546719805883	561	0.09422988568805503	0.9607843137254902	0.008195235368991615	0.497	0.01581110369329099	4.57397504456328	0.27481954652820484	0.9378916560507199	0.00414856783618176
In-sample LD	3	200000	Cross	CARMA	257	0.04280155642023342	0.012625954244206868	0.246	0.013619251080731275	593	0.0936092326761151	0.9460370994940978	0.009278427524476792	0.507	0.015809838708854686	3.973018549747049	0.20183832440758198	0.939044779591066	0.004133145138879983
In-sample LD	3	200000	EUR	MACHINE + g-LDSC	143	0.006993006993006978	0.006968513022852829	0.23666666666666666	0.01735201984186834	305	0.06722702106897974	0.9901639344262295	0.005650857293961503	0.5066666666666667	0.02041060000569784	5.445901639344262	0.4413554375691831	0.8816886338576571	0.010031259267057105
In-sample LD	3	200000	EUR	MACHINE + PolyFun	135	0.007407407407407418	0.0073799215708509995	0.22333333333333333	0.017002723093451605	305	0.06647533263734925	0.9836065573770492	0.007271028894635147	0.5033333333333333	0.02041196090894131	5.304918032786885	0.41236604778489416	0.8809175962012809	0.009755651420280785
In-sample LD	3	200000	EUR	MACHINE	132	0.022727272727272707	0.012971630993000933	0.215	0.016771752045229703	302	0.0664951730594109	0.9801324503311258	0.008029917184926922	0.49833333333333335	0.020412301120575238	5.4072847682119205	0.45791516598596077	0.8920938326528727	0.0095320214437841309
In-sample LD	3	200000	EUR	MESuSiE	151	0.06622516556291391	0.020236906977935953	0.235	0.01730967937311376	334	0.06985627743794709	0.8772455089820359	0.017955852877364162	0.49166666666666664	0.020409579268714135	3.7994011976047903	0.2778362832818069	0.940412946897555	0.006469542438114254
In-sample LD	3	200000	EUR	SuSiEx	123	0.06504065040650409	0.022234954573549938	0.19166666666666668	0.01606915033822861	290	0.0704436764925635	0.9172413793103448	0.01617891682483197	0.44666666666666666	0.02029595836431298	3.6758620689655173	0.28766825530489626	0.9441791961949546	0.006309985074622195
In-sample LD	3	200000	EUR	XMAP	242	0.38842975206611574	0.0313308181247078	0.24666666666666667	0.017598400600728002	495	0.08415632140345015	0.6	0.022019275302527213	0.49833333333333335	0.020412301120575238	3.6444444444444444	0.23846575249190216	0.9401143925735598	0.004865988486661207
In-sample LD	3	200000	EUR	MultiSuSiE	240	0.38749999999999996	0.03144729386873641	0.245	0.01755823643384115	514	0.08221494074930699	0.5875486381322957	0.021713344529661362	0.5066666666666667	0.02041060000569784	4.103112840466926	0.26553231538769057	0.9042326274620407	0.008376350254550722
In-sample LD	3	200000	EUR	h2-D2 + g-LDSC	127	0	0	0.21166666666666667	0.01667652486225717	281	0.06500773050280734	0.9893238434163701	0.006130890301330262	0.4683333333333333	0.020371435157356253	6.131672597864768	0.5314000093406922	0.8853569439331643	0.010124853199877052
In-sample LD	3	200000	EUR	h2-D2 + PolyFun	122	0.016393442622950838	0.011496506119971755	0.2	0.016329931618554522	279	0.0664602121497891	0.989247311827957	0.006174600496158484	0.465	0.020362342694297233	5.724014336917563	0.47312101442199833	0.886226665629924	0.010188685832799733
In-sample LD	3	200000	EUR	h2-D2	107	0.009345794392523366	0.009302019939262133	0.17666666666666667	0.01557003294556328	281	0.06691234046521362	0.9715302491103203	0.009921260139433076	0.45666666666666667	0.020335610072900124	6.523131672597865	0.5694977188772639	0.8821283804693927	0.00982681178060891
In-sample LD	3	200000	EUR	SuSiE	120	0.033333333333333326	0.01638653467083625	0.19333333333333333	0.01612221839344468	276	0.06479965258297588	0.9528985507246377	0.012752223840092995	0.44	0.020264912204760885	4.721014492753623	0.368694562004835	0.9396935039091088	0.006039177154049966
In-sample LD	3	200000	EUR	CARMA	132	0.06060606060606055	0.02076801263158611	0.20666666666666667	0.016530555322168072	292	0.06567775756826644	0.9417808219178082	0.013703027535891603	0.4583333333333333	0.02034141460538446	4.133561643835616	0.27319204287944115	0.9392934467307402	0.00599529677097051
In-sample LD	3	200000	EAS	MACHINE + g-LDSC	159	0.0062893081761006275	0.006269499282247729	0.2633333333333333	0.017980957004976535	318	0.0642662489473973	0.9842767295597484	0.006976160936029989	0.525	0.020386883037875114	5.481132075471698	0.5012472469508114	0.8873473116499787	0.00893853968554809
In-sample LD	3	200000	EAS	MACHINE + PolyFun	155	0.006451612903225823	0.006430767572794719	0.25666666666666665	0.017832035259091474	317	0.06546221434948322	0.9810725552050473	0.007653620538371621	0.52	0.020396078054371138	5.596214511041009	0.5168787412199859	0.8869950424588088	0.00924137188973
In-sample LD	3	200000	EAS	MACHINE	141	0.007092198581560294	0.007067004190808709	0.23333333333333334	0.017266966964355614	311	0.06407341110047327	0.9710610932475884	0.009505700849718062	0.505	0.020411393876950196	5.803858520900322	0.5718478933864956	0.8989473429551889	0.00857662835195252
In-sample LD	3	200000	EAS	MESuSiE	149	0.01342281879194629	0.00942745053953266	0.245	0.01755823643384115	341	0.06754767532795673	0.8768328445747801	0.017796257081984766	0.5	0.020412414523193152	3.9912023460410557	0.32514342593697604	0.932612590538702	0.0067735795478276765
In-sample LD	3	200000	EAS	SuSiEx	132	0.16666666666666663	0.03243745600673012	0.18333333333333332	0.0157967413423477	297	0.07297604067475033	0.8552188552188552	0.020418151040412818	0.425	0.020181468397187225	3.98989898989899	0.2975804409855412	0.9344754070428715	0.006622775585129784
In-sample LD	3	200000	EAS	XMAP	242	0.3429752066115702	0.030515083268196446	0.265	0.01801735274672725	486	0.08004709668965022	0.654320987654321	0.02157316161332501	0.5333333333333333	0.02036700308869262	3.5761316872427984	0.24068654303051135	0.9331262417231375	0.005065245104334412
In-sample LD	3	200000	EAS	MultiSuSiE	240	0.3416666666666667	0.03061389632418827	0.2633333333333333	0.017980957004976535	514	0.08221494074930699	0.6167315175097277	0.021444605718817886	0.53	0.02037563904928301	4.103112840466926	0.26553231538769057	0.8840934819569662	0.009349856542437288
In-sample LD	3	200000	EAS	h2-D2 + g-LDSC	158	0.01898734177215189	0.010857775206461346	0.25833333333333336	0.017869770667350595	301	0.06300574273897938	0.9900332225913622	0.005725573788282251	0.49833333333333335	0.020412301120575238	5.598006644518272	0.5662563702944786	0.8887382311478551	0.009371882537886036
In-sample LD	3	200000	EAS	h2-D2 + PolyFun	150	0.013333333333333308	0.009365025558091315	0.24666666666666667	0.017598400600728002	297	0.06418311586242167	0.9764309764309764	0.00880264818912485	0.485	0.020403226868970177	5.579124579124579	0.5698381502465943	0.8904638220490652	0.009161494112787608
In-sample LD	3	200000	EAS	h2-D2	127	0.007874015748031482	0.007842954420847417	0.21	0.016628289148315892	293	0.06335570000890284	0.9829351535836177	0.007566234818469286	0.4816666666666667	0.02039868822942989	6.303754266211604	0.6011074709018543	0.8846321698368662	0.009199527225797253
In-sample LD	3	200000	EAS	SuSiE	132	0.007575757575757569	0.007547006968906223	0.21833333333333332	0.01686534360203832	285	0.06278202700274071	0.9649122807017544	0.010899311301708693	0.46	0.020346989949375806	4.431578947368421	0.40685253081662925	0.9361467086510171	0.005707779679327548
In-sample LD	3	200000	EAS	CARMA	148	0.020270270270270285	0.011583826800071612	0.24166666666666667	0.017476836521945694	301	0.06179781427563786	0.9501661129568106	0.012542349621890134	0.47833333333333333	0.020393240528647213	3.8172757475083055	0.29662087629454303	0.9388035476814818	0.005708706849828573
In-sample LD	3	200000	Shared	MACHINE + g-LDSC	47	0	0	0.235	0.029981244136960027	96	0.03880112934169513	0.8854166666666666	0.03250865158172571	0.425	0.034955328635273904	6.270833333333333	0.9819063947895722	0.852470837262254	0.01881712300602624
In-sample LD	3	200000	Shared	MACHINE + PolyFun	47	0	0	0.235	0.029981244136960027	95	0.040061196905327695	0.8631578947368421	0.03526088387259871	0.41	0.0347778665245584	6.378947368421053	0.9820538556751635	0.8407947581141252	0.019205252458519905
In-sample LD	3	200000	Shared	MACHINE	50	0.020000000000000018	0.019798989873223337	0.245	0.030411757594719844	93	0.039390775136180625	0.8709677419354839	0.03476231652131127	0.405	0.0347113093962184	6.150537634408602	1.101546602455726	0.8647933126809645	0.018795837529276126
In-sample LD	3	200000	Shared	MESuSiE	61	0.09836065573770492	0.038129597199970874	0.275	0.031573327350787724	176	0.05040539175116031	0.6363636363636364	0.03626018341897571	0.56	0.035099857549568486	3.4318181818181817	0.3229923915603945	0.9238248763480602	0.01131223445824178
In-sample LD	3	200000	Shared	SuSiEx	50	0.09999999999999998	0.04242640687119285	0.225	0.029527529527544293	105	0.04190051630149273	0.8	0.03903600291794133	0.42	0.034899856733230296	2.9523809523809526	0.3370799386665669	0.9691572416968975	0.006779536538773332
In-sample LD	3	200000	Shared	XMAP	242	0.7148760330578512	0.0290218135698218	0.345	0.033613613313656115	460	0.08205893212629899	0.27391304347826084	0.02079322047179222	0.63	0.034139420030223126	3.0304347826086957	0.19812005904496707	0.9211219490618623	0.005889962887870666
In-sample LD	3	200000	Shared	MultiSuSiE	240	0.7125	0.029214989731300607	0.345	0.033613613313656115	1028	0.16442988149861398	0.2490272373540856	0.01348773302052479	0.64	0.03394112549695428	4.103112840466926	0.18766826683822496	0.9502742634077898	0.002877856932508561
In-sample LD	3	200000	Shared	h2-D2 + g-LDSC	25	0	0	0.125	0.023385358667337135	62	0.033542892363967416	0.9032258064516129	0.03754759324176632	0.28	0.03174901573277509	8.725806451612904	1.6710065863271641	0.8483285005363863	0.02413840378153762
In-sample LD	3	200000	Shared	h2-D2 + PolyFun	25	0	0	0.125	0.023385358667337135	63	0.03368304823933646	0.8888888888888888	0.03959425806109992	0.28	0.03174901573277509	8.063492063492063	1.3806639645612173	0.8277495910609393	0.023779368558548834
In-sample LD	3	200000	Shared	h2-D2	20	0	0	0.1	0.021213203435596427	61	0.03339838710636387	0.8852459016393442	0.04080854845958753	0.27	0.03139267430468452	9.40983606557377	1.6997873620117383	0.8353601594009848	0.02303356006536137
In-sample LD	3	200000	Shared	SuSiE	20	0	0	0.1	0.021213203435596427	53	0.03207834316953593	0.8867924528301887	0.04352219092050483	0.235	0.029981244136960027	5.452830188679245	1.0466499317508902	0.9277143990034517	0.013139801682534062
In-sample LD	3	200000	Shared	CARMA	23	0	0	0.115	0.022558257911461158	65	0.033950525635912825	0.8923076923076924	0.038449702320786865	0.29	0.03208582241426889	5.523076923076923	0.7279144643813732	0.8795527746028687	0.01901325721028796
1kG LD	1	20000	Cross	MACHINE + g-LDSC	83	0.03614457831325302	0.020487477154161535	0.08	0.008579044235810887	454	0.08378903875254434	0.9669603524229075	0.008388689320351481	0.395	0.015458816254810716	9.165198237885463	0.4647246164604554	0.7857203733308409	0.008476873790823158
1kG LD	1	20000	Cross	MACHINE + PolyFun	76	0.03947368421052633	0.022335808064917095	0.073	0.008226238508577295	434	0.08390890010951126	0.956221198156682	0.00982123843079239	0.377	0.01532550162311172	9.048387096774194	0.4742717188282876	0.7846122952359867	0.008603314041268371
1kG LD	1	20000	Cross	MACHINE	65	0.0461538461538461	0.02602474226253908	0.062	0.007626008130076967	433	0.08320752647634441	0.9630484988452656	0.009065592097915489	0.37	0.015267612779999367	9.672055427251733	0.49287884972833357	0.7812619809493712	0.008542209269784417
1kG LD	1	20000	Cross	h2-D2 + g-LDSC	72	0.04166666666666663	0.023549756885851616	0.069	0.008014923580421713	390	0.07255218187950922	0.9487179487179487	0.01116911980306742	0.358	0.01516034300403523	8.784615384615385	0.4496089724948032	0.7857244700478574	0.00887641239805783
1kG LD	1	20000	Cross	h2-D2 + PolyFun	73	0.06849315068493156	0.02956345369609005	0.068	0.007960904471226871	387	0.075380942101839	0.9121447028423773	0.014389985744019939	0.343	0.015011695440555674	8.599483204134367	0.48505892612921525	0.7894541188848031	0.009192131748259837
1kG LD	1	20000	Cross	h2-D2	56	0.0714285714285714	0.03441514684497969	0.052	0.007021111023192838	373	0.06970054396592416	0.9222520107238605	0.013864843522276158	0.335	0.014925649064613574	9.627345844504022	0.5192758865939118	0.7854245601926756	0.008928345743980602
1kG LD	1	20000	Cross	RSparsePro	188	0.25	0.03158069703999446	0.141	0.011005407761641547	481	0.08941392087494629	0.7650727650727651	0.019330608112883698	0.34	0.014979986648859203	4.095634095634096	0.19462636378788095	0.9387197183974443	0.003983419738920955
1kG LD	1	20000	Cross	CARMA	411	0.45985401459854014	0.024583553334302604	0.222	0.013142145943490356	685	0.14638654344065408	0.6160583941605839	0.018582247597073106	0.381	0.015357050498061143	2.951824817518248	0.14697625490270516	0.9299742380211031	0.004639460706595345
1kG LD	1	20000	EUR	MACHINE + g-LDSC	83	0.03614457831325302	0.020487477154161535	0.08	0.008579044235810887	396	0.06723542976047209	0.9646464646464646	0.009280105647956088	0.392	0.015438134602341048	8.843434343434344	0.46992596359429195	0.7910654731162065	0.009018164909524812
1kG LD	1	20000	EUR	MACHINE + PolyFun	75	0.040000000000000036	0.02262741699796953	0.072	0.008174105455644672	381	0.06784459777488684	0.9501312335958005	0.011151765339520198	0.371	0.015276092432294327	8.818897637795276	0.4841777824276955	0.7864719088741937	0.009180976025199943
1kG LD	1	20000	EUR	MACHINE	65	0.0461538461538461	0.02602474226253908	0.062	0.007626008130076967	377	0.0687934421906784	0.9575596816976127	0.01038249108739256	0.366	0.01523299051401267	9.318302387267904	0.4916611173731793	0.7860376762049449	0.009079846532498837
1kG LD	1	20000	EUR	h2-D2 + g-LDSC	69	0.04347826086956519	0.024550421851012163	0.066	0.007851369307324678	367	0.06679207216820432	0.9455040871934605	0.011848971062598353	0.355	0.015131919904625453	8.569482288828338	0.4600116768670109	0.7906988854676098	0.009061503883238849
1kG LD	1	20000	EUR	h2-D2 + PolyFun	71	0.07042253521126762	0.030364731614087568	0.066	0.007851369307324678	366	0.0680341327282152	0.912568306010929	0.014764766885706968	0.34	0.014979986648859203	8.55464480874317	0.5028878881417925	0.7922578488084009	0.009449332879385378
1kG LD	1	20000	EUR	h2-D2	55	0.07272727272727275	0.035016364104106745	0.051	0.00695693898205238	355	0.06513900868344026	0.9211267605633803	0.014305741144128054	0.332	0.014892145580808697	9.490140845070423	0.5368027583241871	0.7888906695672886	0.009205281382189033
1kG LD	1	20000	EUR	RSparsePro	177	0.25988700564971756	0.03296512023680161	0.131	0.010669536072388528	433	0.07854758823853507	0.745958429561201	0.020920196487613143	0.325	0.014811313243598625	4.117782909930716	0.20733328196530204	0.943234171827977	0.003903128223506242
1kG LD	1	20000	EUR	CARMA	390	0.4461538461538461	0.02517123876193215	0.216	0.013013224043256921	602	0.12700453044584215	0.6046511627906976	0.019927115290434387	0.365	0.015224158433227107	2.8222591362126246	0.15063837206009875	0.9369638284197408	0.004700548867739103
1kG LD	1	20000	EAS	MACHINE + g-LDSC	13	0	0	0.013	0.003582038525755969	58	0.038560791918305234	0.9827586206896551	0.017092100489256915	0.059	0.007451107300260815	11.362068965517242	1.6999160642354956	0.7492262437617931	0.02440185214200134
1kG LD	1	20000	EAS	MACHINE + PolyFun	12	0	0	0.012	0.003443254274665175	53	0.037828959155041114	1	0	0.055	0.00720936890441875	10.69811320754717	1.7212462376964022	0.7712441292707632	0.02480024186917516
1kG LD	1	20000	EAS	MACHINE	10	0	0	0.01	0.003146426544510455	56	0.03625703882450425	1	0	0.058	0.007391616873188166	12.053571428571429	1.8735028036013293	0.7491113182466697	0.0248130810455174
1kG LD	1	20000	EAS	h2-D2 + g-LDSC	4	0	0	0.004	0.001995995991979944	23	0.023699861119538805	1	0	0.026	0.0050322956987840055	12.217391304347826	1.9660724293341454	0.7063501022631125	0.03901086004117698
1kG LD	1	20000	EAS	h2-D2 + PolyFun	3	0	0	0.003	0.001729450779872038	21	0.02393195966625668	0.9047619047619048	0.06405644848900469	0.02	0.004427188724235731	9.380952380952381	1.7921471432948677	0.7405891116449548	0.039060926554337454
1kG LD	1	20000	EAS	h2-D2	1	0	0	0.001	9.994998749374609e-4	18	0.02028688711815402	0.9444444444444444	0.053990295322641685	0.018	0.004204283529925164	12.333333333333334	1.8647048514460771	0.7170651808600312	0.03252352382559891
1kG LD	1	20000	EAS	RSparsePro	19	0.052631578947368474	0.05122781719918819	0.018	0.004204283529925164	48	0.034901152592161	0.9375	0.034938562148434216	0.046	0.006624499981130651	3.8958333333333335	0.5580166747849579	0.8979955864095145	0.017931617286325415
1kG LD	1	20000	EAS	CARMA	38	0.39473684210526316	0.07929287277821243	0.023	0.004740358636221525	83	0.050264376427927984	0.6987951807228916	0.05035781320569503	0.058	0.007391616873188166	3.891566265060241	0.5182567720245164	0.8792786546478522	0.01647952298337363
1kG LD	1	20000	Shared	MACHINE + g-LDSC	13	0	0	0.013	0.003582038525755969	58	0.04108454330392955	0.9482758620689655	0.029080373606172646	0.056	0.007270763371201128	12.362068965517242	1.716736989120265	0.7300574893398007	0.024910895874991793
1kG LD	1	20000	Shared	MACHINE + PolyFun	11	0	0	0.011	0.003298332912245215	51	0.03817277569184746	0.9607843137254902	0.02718052078759497	0.049	0.006826346021115542	11.588235294117647	1.8134954809110746	0.758208625177688	0.025917192229972703
1kG LD	1	20000	Shared	MACHINE	10	0	0	0.01	0.003146426544510455	55	0.0374685798017727	0.9818181818181818	0.01801577070206772	0.054	0.007147307185227175	12.581818181818182	1.8631082441324087	0.7383615118368206	0.0255329351664079
1kG LD	1	20000	Shared	h2-D2 + g-LDSC	1	0	0	0.001	9.994998749374609e-4	23	0.02473731338215276	1	0	0.023	0.004740358636221525	13.608695652173912	2.126195669601912	0.6665421584391187	0.03689922784410826
1kG LD	1	20000	Shared	h2-D2 + PolyFun	1	0	0	0.001	9.994998749374609e-4	19	0.023076778120920845	0.8947368421052632	0.07040590042736196	0.017	0.004087909000944126	10.631578947368421	2.244174428903377	0.7045209335890628	0.03964747128951554
1kG LD	1	20000	Shared	h2-D2	0	0	0	0	0	17	0.019769399225283583	0.8823529411764706	0.07814248990059665	0.015	0.003843826218756514	12.882352941176471	2.005291443064149	0.6907661577635624	0.0370967043868812
1kG LD	1	20000	Shared	RSparsePro	8	0	0	0.008	0.0028170906978654416	35	0.02874030314950815	0.8857142857142857	0.05377851132081831	0.031	0.0054807846153630225	4.228571428571429	0.6040280953531801	0.8857540688073341	0.020724148360543607
1kG LD	1	20000	Shared	CARMA	17	0	0	0.017	0.004087909000944126	48	0.03343034459437253	0.875	0.047735163489123336	0.042	0.0063431853196954605	4	0.6957316675209555	0.8994931455761849	0.018759180401756538
1kG LD	1	200000	Cross	MACHINE + g-LDSC	137	0.04379562043795615	0.017483582302674248	0.131	0.010669536072388528	799	0.11197125887508075	0.951188986232791	0.007622877324288994	0.52	0.0157987341265052	7.7622027534418025	0.3066663921746244	0.7960897951502393	0.006436118833513521
1kG LD	1	200000	Cross	MACHINE + PolyFun	130	0.0461538461538461	0.018402271732473517	0.124	0.010422283818818216	783	0.11225811517262595	0.9284802043422733	0.009209129409378312	0.493	0.015809838708854686	7.541507024265645	0.28853055297045777	0.795785355461146	0.006515249890787257
1kG LD	1	200000	Cross	MACHINE	111	0.04504504504504503	0.01968581804471187	0.106	0.009734680272099337	766	0.11165947875563408	0.933420365535248	0.00900730677714853	0.486	0.015805189021330938	8.112271540469974	0.32311778064372293	0.7966745722461569	0.006547447117572081
1kG LD	1	200000	Cross	h2-D2 + g-LDSC	103	0.06796116504854366	0.024798693414882222	0.096	0.009315793041926168	658	0.10811077512668411	0.925531914893617	0.01023452864602663	0.456	0.015750047618975634	8.50303951367781	0.33739079564172814	0.78816984339456575	0.006982222560687045
1kG LD	1	200000	Cross	h2-D2 + PolyFun	105	0.08571428571428574	0.02731951107050043	0.096	0.009315793041926168	660	0.10981940405746922	0.8848484848484849	0.012425026291651074	0.44	0.015697133496278867	8.595454545454546	0.4239815979181626	0.7832698341411506	0.007112018141896538
1kG LD	1	200000	Cross	h2-D2	82	0.09756097560975607	0.032767256047401334	0.074	0.00827792244467173	631	0.1032383931933548	0.9144215530903328	0.011136295532363828	0.437	0.01568537535413163	9.941362916006339	0.41338517774493583	0.7761214429340462	0.007095955088061591
1kG LD	1	200000	Cross	RSparsePro	333	0.36936936936936937	0.026448183707857443	0.21	0.01288021738946979	858	0.12771474181308087	0.6958041958041958	0.01570639399238858	0.469	0.01578096955196353	3.9358974358974357	0.15939383476430016	0.9457848845269028	0.0027329304820099083
1kG LD	1	200000	Cross	CARMA	844	0.5912322274881516	0.016921784127039353	0.345	0.015032464867745409	1371	0.23886220034523845	0.5237053245805982	0.01348846814344367	0.522	0.015796075461962062	2.3894967177242887	0.09137383124673483	0.9480145986972747	0.002947490185644657
1kG LD	1	200000	EUR	MACHINE + g-LDSC	104	0.009615384615384581	0.009569045142703838	0.103	0.009612023720320296	434	0.06654050038100685	0.956221198156682	0.00982123843079239	0.425	0.01563249820086348	7.8963133640553	0.4105748609744446	0.7944162180544958	0.008462894385490253
1kG LD	1	200000	EUR	MACHINE + PolyFun	105	0.01904761904761909	0.013339810542038612	0.103	0.009612023720320296	423	0.06731665962684559	0.9408983451536643	0.01146571095728191	0.404	0.015517216245190372	7.67612293144208	0.39276155995589723	0.8055233072612001	0.008627026184668696
1kG LD	1	200000	EUR	MACHINE	91	0	0	0.091	0.009094998625618368	417	0.06679207216820432	0.9520383693045563	0.0104642033037838	0.405	0.015523369479594306	8.100719424460431	0.42033825368467226	0.8027816113658719	0.008788478552161838
1kG LD	1	200000	EUR	h2-D2 + g-LDSC	69	0.04347826086956519	0.024550421851012163	0.066	0.007851369307324678	367	0.06679207216820432	0.9455040871934605	0.011848971062598353	0.355	0.015131919904625453	8.569482288828338	0.4600116768670109	0.7906988854676098	0.009061503883238849
1kG LD	1	200000	EUR	h2-D2 + PolyFun	71	0.07042253521126762	0.030364731614087568	0.066	0.007851369307324678	366	0.0680341327282152	0.912568306010929	0.014764766885706968	0.34	0.014979986648859203	8.55464480874317	0.5028878881417925	0.7922578488084009	0.009449332879385378
1kG LD	1	200000	EUR	h2-D2	55	0.07272727272727275	0.035016364104106745	0.051	0.00695693898205238	355	0.06513900868344026	0.9211267605633803	0.014305741144128054	0.332	0.014892145580808697	9.490140845070423	0.5368027583241871	0.7888906695672886	0.009205281382189033
1kG LD	1	200000	EUR	RSparsePro	177	0.25988700564971756	0.03296512023680161	0.131	0.010669536072388528	433	0.07854758823853507	0.745958429561201	0.020920196487613143	0.325	0.014811313243598625	4.117782909930716	0.20733328196530204	0.943234171827977	0.003903128223506242
1kG LD	1	200000	EUR	CARMA	390	0.4461538461538461	0.02517123876193215	0.216	0.013013224043256921	602	0.12700453044584215	0.6046511627906976	0.019927115290434387	0.365	0.015224158433227107	2.8222591362126246	0.15063837206009875	0.9369638284197408	0.004700548867739103
1kG LD	1	200000	EAS	MACHINE + g-LDSC	101	0.04950495049504955	0.021584329292458213	0.096	0.009315793041926168	365	0.07278988139962074	0.9452054794520548	0.011912015467972745	0.358	0.01516034300403523	7.602739726027397	0.4612599920021705	0.7980797470942191	0.009872757652984593
1kG LD	1	200000	EAS	MACHINE + PolyFun	96	0.04166666666666663	0.02039468771609501	0.092	0.00913980306133562	360	0.0726387080663453	0.9138888888888889	0.014785126502889559	0.337	0.014947608504372866	7.383333333333334	0.4257014892734918	0.7843432620960825	0.00988122087915649
1kG LD	1	200000	EAS	MACHINE	83	0.06024096385542166	0.026116511448339003	0.078	0.008480330182251162	349	0.07124079769543155	0.9111747851002865	0.015228469803090797	0.328	0.014846413708367418	8.126074498567336	0.5013768606528508	0.7893776229254659	0.009810051320664492
1kG LD	1	200000	EAS	h2-D2 + g-LDSC	52	0.07692307692307687	0.03695265087809702	0.048	0.006759881655768835	291	0.07291404039300087	0.9003436426116839	0.017559419772604792	0.271	0.014055568291606	8.419243986254296	0.49625749780908435	0.784980295488012	0.010907910861689825
1kG LD	1	200000	EAS	h2-D2 + PolyFun	51	0.07843137254901966	0.03764641803888858	0.047	0.006692607862410586	294	0.07260757051769748	0.8503401360544217	0.020805365368748188	0.259	0.013853483316480371	8.646258503401361	0.7179267745191511	0.7720806730247778	0.010777080345760453
1kG LD	1	200000	EAS	h2-D2	34	0.11764705882352944	0.055255084507513194	0.03	0.005394441583704471	276	0.07073199470803071	0.9057971014492754	0.01758300320337452	0.261	0.013888088421377507	10.521739130434783	0.6447811117105358	0.7596972565036076	0.011030798922850363
1kG LD	1	200000	EAS	RSparsePro	201	0.3830845771144279	0.03428957632045426	0.124	0.010422283818818216	425	0.09375942163712744	0.6447058823529411	0.023215623928342984	0.275	0.014120021246442939	3.7505882352941176	0.2426678664606176	0.9483836106413378	0.003825086950193471
1kG LD	1	200000	EAS	CARMA	579	0.5716753022452504	0.0205646816914559	0.248	0.01365635383255721	769	0.17278352273478864	0.46033810143042914	0.017973645415476254	0.355	0.015131919904625453	2.0507152145643692	0.11095680752296166	0.9566655267949019	0.0037245159553352695
1kG LD	1	200000	Shared	MACHINE + g-LDSC	68	0	0	0.068	0.007960904471226871	278	0.06371655197022885	0.935251798561151	0.01475895921654691	0.263	0.013922320208930694	9.546762589928058	0.6489988782839731	0.7512891417752917	0.011409042647459173
1kG LD	1	200000	Shared	MACHINE + PolyFun	71	0	0	0.071	0.008121514637061242	273	0.06227572827079818	0.9047619047619048	0.017766062273171093	0.248	0.01365635383255721	9.842490842490843	0.6594724723996259	0.7412782603643756	0.011464044226537594
1kG LD	1	200000	Shared	MACHINE	63	0	0	0.063	0.007683163410991596	265	0.06298181120540729	0.9245283018867925	0.01622666346353833	0.247	0.013637851736985557	10.20377358490566	0.737299518994277	0.7559529123693863	0.011546597315498805
1kG LD	1	200000	Shared	h2-D2 + g-LDSC	18	0	0	0.018	0.004204283529925164	190	0.06330511581572386	0.8894736842105263	0.022746919896465247	0.17	0.011878552100319299	12.457894736842105	0.777309140792185	0.7147181323396742	0.013108077985822135
1kG LD	1	200000	Shared	h2-D2 + PolyFun	17	0	0	0.017	0.004087909000944126	190	0.06487328197006714	0.8368421052631579	0.026807048967122497	0.159	0.011563693181678594	12.947368421052632	0.9358343636126887	0.7142682936351987	0.012636943295251953
1kG LD	1	200000	Shared	h2-D2	7	0	0	0.007	0.0026364749192814255	175	0.06095450977004517	0.8857142857142857	0.024050481408418346	0.156	0.011474493452871897	15.531428571428572	1.1170212726599917	0.7062603030693857	0.01300642905933697
1kG LD	1	200000	Shared	RSparsePro	45	0	0	0.045	0.0065555320150236475	163	0.05448594858277521	0.803680981595092	0.03111209314694694	0.131	0.010669536072388528	6.343558282208589	0.5699153284834484	0.9297617748317074	0.006880958220881986
1kG LD	1	200000	Shared	CARMA	125	0.04800000000000004	0.01911983263525077	0.119	0.010239091756596383	235	0.06475213661324157	0.8425531914893617	0.023759191815939513	0.198	0.012601428490452978	3.782978723404255	0.35201164848753946	0.9313633031012951	0.007413127257237028
1kG LD	2	20000	Cross	MACHINE + g-LDSC	66	0.030303030303030276	0.02110032193402397	0.064	0.007739767438366608	366	0.08360892453145496	0.9508196721311475	0.011303273767703898	0.33	0.014869431730903503	9.180327868852459	0.5893488978249096	0.7922745968690181	0.009418110415852152
1kG LD	2	20000	Cross	MACHINE + PolyFun	65	0.06153846153846154	0.02980745371158564	0.061	0.0075682891065286355	360	0.0838759553113822	0.9361111111111111	0.01288917491168376	0.317	0.014714312760030624	8.983333333333333	0.5600845262732412	0.7773054463443966	0.0097232806593815
1kG LD	2	20000	Cross	MACHINE	53	0.07547169811320753	0.03628392255248389	0.049	0.006826346021115542	349	0.08357510990106369	0.9369627507163324	0.013009094734313784	0.308	0.014599178059055242	9.51862464183381	0.6147117275749776	0.7869111739380215	0.009584289767399397
1kG LD	2	20000	Cross	h2-D2 + g-LDSC	67	0.07462686567164178	0.03210470198316578	0.062	0.007626008130076967	317	0.07477856759028133	0.943217665615142	0.01299819216823916	0.297	0.014449602070645405	8.35646687697161	0.504726682579351	0.7977836770349034	0.010105182766674563
1kG LD	2	20000	Cross	h2-D2 + PolyFun	61	0.1311475409836066	0.04322033967852648	0.053	0.00708456067798138	323	0.07457669486565777	0.9164086687306502	0.01540011465177534	0.293	0.014392741226048637	8.321981424148607	0.49968274391416395	0.7964991037486038	0.01014412942957616
1kG LD	2	20000	Cross	h2-D2	47	0.1063829787234043	0.044974139273951275	0.042	0.0063431853196954605	308	0.07463142264643731	0.9253246753246753	0.014978222346967388	0.281	0.014214042352547005	9.24025974025974	0.5639843930921086	0.79493464313059	0.01022657158540603
1kG LD	2	20000	Cross	RSparsePro	151	0.1920529801324503	0.03205630734753411	0.122	0.010349685985574635	393	0.09143674530493634	0.821882951653944	0.019300184275415595	0.308	0.014599178059055242	4.206106870229007	0.22521944292860496	0.9348715166645633	0.004743518929661469
1kG LD	2	20000	Cross	CARMA	271	0.3763837638376384	0.029429948483444487	0.169	0.011850696182081457	518	0.12802912671119865	0.6853281853281853	0.020403907175749594	0.335	0.014925649064613574	3.193050193050193	0.1647472109194203	0.9288577698280788	0.005341963905809614
1kG LD	2	20000	EUR	MACHINE + g-LDSC	66	0.030303030303030276	0.02110032193402397	0.08	0.00959166304662544	320	0.07124167940484073	0.94375	0.012879967185031958	0.385	0.017203742325436058	8.190625	0.4958030347281969	0.8063291094995269	0.00988035239587295
1kG LD	2	20000	EUR	MACHINE + PolyFun	65	0.06153846153846154	0.02980745371158564	0.07625	0.009383225558143637	317	0.0716908143650329	0.9274447949526814	0.014569635602927155	0.37375	0.01710485813665229	8.02839116719243	0.4762324572592627	0.790288527754714	0.010247510029017701
1kG LD	2	20000	EUR	MACHINE	53	0.07547169811320753	0.03628392255248389	0.06125	0.008477797289095795	307	0.0708446882218154	0.9283387622149837	0.014720623568806913	0.36	0.01697056274847714	8.599348534201955	0.5083631323577895	0.7994972187964621	0.010096572882613
1kG LD	2	20000	EUR	h2-D2 + g-LDSC	67	0.07462686567164178	0.03210470198316578	0.0775	0.009453421999466648	297	0.07052477379327753	0.9393939393939394	0.01384534175439074	0.355	0.016918000768412322	8.016835016835017	0.5203882572775407	0.8048415961949098	0.010415261032244199
1kG LD	2	20000	EUR	h2-D2 + PolyFun	61	0.1311475409836066	0.04322033967852648	0.06625	0.008793530114521698	305	0.07192175396545426	0.9114754098360656	0.016265016980558065	0.35375	0.016904545893782538	7.9868852459016395	0.5109663181765186	0.8008178409851705	0.010464380015740295
1kG LD	2	20000	EUR	h2-D2	47	0.1063829787234043	0.044974139273951275	0.0525	0.007885409786434691	291	0.07117022555131554	0.9209621993127147	0.01581582429433528	0.34125	0.01676299635730438	8.800687285223368	0.572242144514092	0.8016862345513944	0.01046322430398689
1kG LD	2	20000	EUR	RSparsePro	146	0.18493150684931503	0.032131135907142554	0.14875	0.012580910017761036	348	0.07805422673729967	0.8304597701149425	0.02011435270826169	0.36375	0.017008671960943925	3.9310344827586206	0.2245407978656507	0.9443399559854786	0.004295660047088135
1kG LD	2	20000	EUR	CARMA	249	0.3493975903614458	0.03021468792341702	0.2025	0.014207997307854476	444	0.108475039390886	0.704954954954955	0.021643792487499036	0.39125	0.017254471793567025	2.972972972972973	0.16989943797744816	0.9416281261995659	0.005107283035949066
1kG LD	2	20000	EAS	MACHINE + g-LDSC	4	0	0	0.005	0.0024937421679075006	46	0.03302960450670499	1	0	0.065	0.008716005392380159	16.065217391304348	3.0146826166518816	0.6945040742220009	0.0258332142029204
1kG LD	2	20000	EAS	MACHINE + PolyFun	3	0	0	0.00375	0.002161000202452559	43	0.03239013125961479	1	0	0.06125	0.008477797289095795	16.023255813953487	2.9204075118963186	0.681592962459033	0.02633030457002357
1kG LD	2	20000	EAS	MACHINE	2	0	0	0.0025	0.001765555861478192	42	0.030564208713319517	1	0	0.06125	0.008477797289095795	16.238095238095237	3.3616352838206613	0.6949131793775156	0.026130500868378342
1kG LD	2	20000	EAS	h2-D2 + g-LDSC	0	0	0	0	0	20	0.023510929779476553	1	0	0.0275	0.005781841185989113	13.9	1.6981413988612124	0.671993925683808	0.03276533049595398
1kG LD	2	20000	EAS	h2-D2 + PolyFun	0	0	0	0	0	18	0.02148974279106501	1	0	0.025	0.005519850541454904	14.333333333333334	1.8717018923579176	0.7004987829734457	0.036997702710411515
1kG LD	2	20000	EAS	h2-D2	0	0	0	0	0	17	0.021001914246326456	1	0	0.02375	0.005383532471806964	16.764705882352942	2.2873202464968916	0.6793632841038787	0.038808563081549396
1kG LD	2	20000	EAS	RSparsePro	14	0.2142857142857143	0.10966421051124836	0.01375	0.004117180087754239	45	0.03713177674473853	0.7333333333333333	0.06592176432973923	0.0425	0.0071321236318504745	6.333333333333333	0.8692269873603532	0.8616489192494846	0.022084178812655578
1kG LD	2	20000	EAS	CARMA	31	0.4838709677419355	0.08975591530841967	0.02	0.0049497474683058325	74	0.048758455007038175	0.5540540540540541	0.057783164016762936	0.05125	0.007796107802936026	4.513513513513513	0.5163893826721828	0.852235631599156	0.01926465188773096
1kG LD	2	20000	Shared	MACHINE + g-LDSC	4	0	0	0.006666666666666667	0.0033222036417169007	33	0.029036019910816058	0.9393939393939394	0.04153602526317222	0.05333333333333334	0.009173229973577907	13.666666666666666	2.226164432562896	0.7104745934611023	0.03000853324446727
1kG LD	2	20000	Shared	MACHINE + PolyFun	3	0	0	0.005	0.0028795254238618328	33	0.029036019910816058	0.9696969696969697	0.029840361449535197	0.055	0.009307255234493142	14.666666666666666	2.112223922549382	0.676434516496913	0.029881943577397856
1kG LD	2	20000	Shared	MACHINE	2	0	0	0.0033333333333333335	0.002353090953838597	32	0.027854611772288707	0.9375	0.0427908248050911	0.051666666666666666	0.009036704987828088	13.5	2.2833549170944396	0.7114911333446499	0.030212740740202065
1kG LD	2	20000	Shared	h2-D2 + g-LDSC	0	0	0	0	0	12	0.016834995854681272	0.9166666666666666	0.07978559231302819	0.018333333333333333	0.005476802933315236	15.166666666666666	2.4735979601962135	0.7327265173817082	0.04591218742309877
1kG LD	2	20000	Shared	h2-D2 + PolyFun	0	0	0	0	0	11	0.016161092305986408	0.9090909090909091	0.08667841720414476	0.018333333333333333	0.005476802933315236	12.909090909090908	2.0469691362177644	0.7565895078314093	0.047915649178501885
1kG LD	2	20000	Shared	h2-D2	0	0	0	0	0	11	0.016161092305986408	0.9090909090909091	0.08667841720414476	0.018333333333333333	0.005476802933315236	17.545454545454547	2.480335887677812	0.6768967581	0.05243979920501441
1kG LD	2	20000	Shared	RSparsePro	9	0.11111111111111116	0.10475656017578484	0.013333333333333334	0.004682512779045662	22	0.025351796146214096	0.9090909090909091	0.06129089658756747	0.03333333333333333	0.0073282810879294	5.7727272727272725	1.2184224741289107	0.8976074079661981	0.022083293764054095
1kG LD	2	20000	Shared	CARMA	9	0	0	0.015	0.004962358310319802	26	0.02586202275742421	0.8076923076923077	0.07729201466043273	0.035	0.007502777263564918	6.038461538461538	1.0546319361322505	0.8729452428239396	0.032259149877412664
1kG LD	2	200000	Cross	MACHINE + g-LDSC	105	0.03809523809523807	0.018681284479572496	0.101	0.009528850927577786	611	0.10963564600243782	0.9509001636661211	0.008741518443065283	0.462	0.01576565888252058	8.273322422258593	0.3715895787628648	0.8023024079538286	0.007298909994553632
1kG LD	2	200000	Cross	MACHINE + PolyFun	99	0.08080808080808077	0.027391315973305283	0.091	0.009094998625618368	604	0.11296817713509469	0.9437086092715232	0.009378242932123537	0.444	0.015711906313366306	8.160596026490067	0.37775787920665477	0.8096909090604417	0.007257575750248494
1kG LD	2	200000	Cross	MACHINE	87	0.06896551724137934	0.027166848177873636	0.081	0.008627803892068943	606	0.11384331999523593	0.9372937293729373	0.009848203857874351	0.442	0.01570464899321217	8.415841584158416	0.37089664798843164	0.798089577505907	0.007366098683515829
1kG LD	2	200000	Cross	h2-D2 + g-LDSC	95	0.06315789473684208	0.024956588639444346	0.089	0.00900438781928011	523	0.10362221197248374	0.9349904397705545	0.01078056083815325	0.417	0.015592017188292218	8.957934990439771	0.45448451350265173	0.7926581532526503	0.00785861442655395
1kG LD	2	200000	Cross	h2-D2 + PolyFun	86	0.12790697674418605	0.0360146581986674	0.075	0.008329165624478841	534	0.10588464378248964	0.9082397003745318	0.012492720504935778	0.405	0.015523369479594306	8.934456928838951	0.43948021128681275	0.7859910328822427	0.007868500527382291
1kG LD	2	200000	Cross	h2-D2	63	0.11111111111111116	0.03959425806109992	0.056	0.007270763371201128	515	0.1057249441669064	0.9262135922330097	0.01151967281390765	0.397	0.01547226550961429	9.924271844660193	0.4968870896689192	0.7809171709458884	0.007947917136200577
1kG LD	2	200000	Cross	RSparsePro	271	0.28044280442804426	0.027287903181564047	0.195	0.012528966437819204	703	0.11966819705725774	0.7894736842105263	0.015376035100272578	0.436	0.015681326474504636	4.034139402560455	0.17815325428362788	0.9466256615474624	0.0030541250458592166
1kG LD	2	200000	Cross	CARMA	606	0.5462046204620462	0.020224202613855206	0.275	0.014120021246442939	1023	0.20412547870189154	0.5757575757575758	0.015452155202624558	0.47	0.015782902141241326	2.732160312805474	0.12036341035178262	0.9431952652318121	0.003565569452096229
1kG LD	2	200000	EUR	MACHINE + g-LDSC	78	0.02564102564102566	0.017896985652618283	0.095	0.010366713558307667	332	0.07033301975844423	0.9427710843373494	0.012747993803270241	0.3975	0.017302230708784345	7.774096385542169	0.4861311099072852	0.8160154344219436	0.009725820461589341
1kG LD	2	200000	EUR	MACHINE + PolyFun	77	0.07792207792207795	0.03054701033140231	0.08875	0.010054441649092206	330	0.07289767041379851	0.9424242424242424	0.012822894973484567	0.39375	0.01727393041189526	7.448484848484848	0.4513304990002847	0.8202665706760706	0.009771401114563646
1kG LD	2	200000	EUR	MACHINE	73	0.06849315068493156	0.02956345369609005	0.085	0.00985995689645751	329	0.07260324480199831	0.9422492401215805	0.01286067609815973	0.39125	0.017254471793567025	7.781155015197569	0.46664092678512126	0.8193058070650301	0.00945900551752782
1kG LD	2	200000	EUR	h2-D2 + g-LDSC	67	0.07462686567164178	0.03210470198316578	0.0775	0.009453421999466648	297	0.07052477379327753	0.9393939393939394	0.01384534175439074	0.355	0.016918000768412322	8.016835016835017	0.5203882572775407	0.8048415961949098	0.010415261032244199
1kG LD	2	200000	EUR	h2-D2 + PolyFun	61	0.1311475409836066	0.04322033967852648	0.06625	0.008793530114521698	305	0.07192175396545426	0.9114754098360656	0.016265016980558065	0.35375	0.016904545893782538	7.9868852459016395	0.5109663181765186	0.8008178409851705	0.010464380015740295
1kG LD	2	200000	EUR	h2-D2	47	0.1063829787234043	0.044974139273951275	0.0525	0.007885409786434691	291	0.07117022555131554	0.9209621993127147	0.01581582429433528	0.34125	0.01676299635730438	8.800687285223368	0.572242144514092	0.8016862345513944	0.01046322430398689
1kG LD	2	200000	EUR	RSparsePro	146	0.18493150684931503	0.032131135907142554	0.14875	0.012580910017761036	348	0.07805422673729967	0.8304597701149425	0.02011435270826169	0.36375	0.017008671960943925	3.9310344827586206	0.2245407978656507	0.9443399559854786	0.004295660047088135
1kG LD	2	200000	EUR	CARMA	249	0.3493975903614458	0.03021468792341702	0.2025	0.014207997307854476	444	0.108475039390886	0.704954954954955	0.021643792487499036	0.39125	0.017254471793567025	2.972972972972973	0.16989943797744816	0.9416281261995659	0.005107283035949066
1kG LD	2	200000	EAS	MACHINE + g-LDSC	59	0.03389830508474578	0.02355995237438975	0.07125	0.009094877507421415	279	0.06415179078799385	0.956989247311828	0.012146186598838146	0.35	0.016863421954040052	8.867383512544803	0.571267517720561	0.7859843979630966	0.010964311755687023
1kG LD	2	200000	EAS	MACHINE + PolyFun	54	0.05555555555555558	0.03117131153815457	0.06375	0.008637558791406286	274	0.06431314721363442	0.9416058394160584	0.014165894402061573	0.3325	0.016656220684777203	9.018248175182482	0.6278743563078126	0.7969537983554872	0.010807029957278492
1kG LD	2	200000	EAS	MACHINE	45	0.0444444444444444	0.030720653856781795	0.05375	0.007973466741324002	277	0.06561556225507978	0.9314079422382672	0.015186825396019534	0.3325	0.016656220684777203	9.169675090252708	0.5903776953279736	0.7728905178490425	0.011387517208947462
1kG LD	2	200000	EAS	h2-D2 + g-LDSC	35	0.02857142857142858	0.02816030744597607	0.0425	0.0071321236318504745	228	0.0642075779431574	0.9298245614035088	0.016917089669019756	0.27	0.01569633715234226	10.12719298245614	0.7875061893172249	0.7783512758278416	0.011874879408556943
1kG LD	2	200000	EAS	h2-D2 + PolyFun	30	0.09999999999999998	0.054772255750516606	0.03375	0.006384643441493034	231	0.06462007249179019	0.9047619047619048	0.019313745912796058	0.2675	0.015650229630903182	10.164502164502165	0.7535567076261075	0.7646144304361066	0.0117802478327181
1kG LD	2	200000	EAS	h2-D2	20	0.09999999999999998	0.06708203932499368	0.0225	0.005243299295291086	224	0.06161967968614504	0.9330357142857143	0.016701164169358986	0.26625	0.015626937379889894	11.383928571428571	0.8592138041744765	0.7539359320655212	0.012000791658023386
1kG LD	2	200000	EAS	RSparsePro	166	0.3012048192771084	0.03560835120347243	0.145	0.012448644504523374	355	0.0797097435454437	0.7436619718309859	0.02317288626174606	0.33	0.0166245300685463	4.135211267605634	0.27592029880512686	0.9488662968589282	0.004343960420643463
1kG LD	2	200000	EAS	CARMA	413	0.602905569007264	0.024076675533873382	0.205	0.014273007741888184	579	0.14220049191018114	0.47322970639032813	0.020749486598307776	0.34375	0.016792332234534905	2.547495682210708	0.16780373489807332	0.9443970091529128	0.004937686133812453
1kG LD	2	200000	Shared	MACHINE + g-LDSC	32	0	0	0.05333333333333334	0.009173229973577907	150	0.053870307686621356	0.9333333333333333	0.02036700308869262	0.23666666666666666	0.01735201984186834	9.833333333333334	0.9398184729605088	0.7752208737003864	0.014848110028154945
1kG LD	2	200000	Shared	MACHINE + PolyFun	32	0.03125	0.030757843257858637	0.051666666666666666	0.009036704987828088	149	0.054908558064692595	0.9328859060402684	0.02049877919948161	0.23333333333333334	0.017266966964355614	9.979865771812081	0.9606567546240246	0.7888107861814043	0.01447228293059551
1kG LD	2	200000	Shared	MACHINE	31	0.032258064516129004	0.031733508183094485	0.05	0.008897565210026092	151	0.05421782791962075	0.9139072847682119	0.022826840193449036	0.23166666666666666	0.01722387984854275	9.913907284768213	0.9568593031555934	0.7757416839659248	0.015275980867336423
1kG LD	2	200000	Shared	h2-D2 + g-LDSC	7	0	0	0.011666666666666667	0.004383787471193442	96	0.04536839712053349	0.90625	0.029749113694780893	0.145	0.01437445651146505	12.364583333333334	1.3993356656606946	0.7458513635831567	0.017040324755118814
1kG LD	2	200000	Shared	h2-D2 + PolyFun	5	0	0	0.008333333333333333	0.0037112192266353853	102	0.04426394110799512	0.9215686274509803	0.026620037482681685	0.15833333333333333	0.0149032372819291	12.715686274509803	1.3139025921069671	0.7216302471480446	0.0163634442452315
1kG LD	2	200000	Shared	h2-D2	4	0	0	0.006666666666666667	0.0033222036417169007	101	0.04593938545168395	0.9108910891089109	0.02834869736838166	0.15333333333333332	0.014709533315859153	14.623762376237623	1.541623901762312	0.7172320878603753	0.01658836450902482
1kG LD	2	200000	Shared	RSparsePro	41	0.024390243902439046	0.02409096577194122	0.06666666666666667	0.01018350154434631	139	0.052187090954675344	0.8705035971223022	0.02847781978249527	0.20166666666666666	0.016380741854498032	6.122302158273381	0.5893664153314666	0.9203334043595914	0.008010170490378816
1kG LD	2	200000	Shared	CARMA	56	0.0892857142857143	0.03810553379155525	0.085	0.0113852975367357	148	0.052207548694642975	0.8108108108108109	0.032194157590999285	0.2	0.016329931618554522	3.9594594594594597	0.35616060270596045	0.9058872559554279	0.010962276801080981
1kG LD	3	20000	Cross	MACHINE + g-LDSC	59	0.016949152542372836	0.016804901812363857	0.058	0.007391616873188166	270	0.06169710417285873	0.9666666666666667	0.010924356447224165	0.262	0.013905250806799567	8.133333333333333	0.5914531934795036	0.8032129078027196	0.011234418838986574
1kG LD	3	20000	Cross	MACHINE + PolyFun	61	0.09836065573770492	0.038129597199970874	0.055	0.00720936890441875	264	0.062107056218764736	0.9583333333333334	0.01229845943104681	0.254	0.013765318739498916	7.712121212121212	0.5469663217284029	0.7992566492380427	0.011570056159130489
1kG LD	3	20000	Cross	MACHINE	49	0.04081632653061229	0.028266354853739545	0.047	0.006692607862410586	251	0.05888302858444343	0.9760956175298805	0.009641577247943137	0.245	0.013600551459407815	8.127490039840637	0.5924346460666872	0.8029609277419029	0.011574176307742264
1kG LD	3	20000	Cross	h2-D2 + g-LDSC	59	0.016949152542372836	0.016804901812363857	0.058	0.007391616873188166	252	0.058986413562146865	0.9484126984126984	0.013933807792993021	0.245	0.013600551459407815	8.158730158730158	0.6410321340043725	0.8237424785263452	0.011460525001851248
1kG LD	3	20000	Cross	h2-D2 + PolyFun	63	0.07936507936507942	0.03405557165856028	0.058	0.007391616873188166	258	0.05997905832193374	0.9108527131782945	0.01774059944037991	0.237	0.013447341744746431	7.372093023255814	0.5783978470415522	0.8170847124598339	0.011533527959548847
1kG LD	3	20000	Cross	h2-D2	45	0.0888888888888889	0.04242317352081883	0.041	0.006270486424512854	245	0.05949430951210046	0.9469387755102041	0.014320775680941105	0.236	0.013427732496590778	8.657142857142857	0.6594045186153117	0.8097017990790966	0.011744266377713124
1kG LD	3	20000	Cross	RSparsePro	121	0.23140495867768596	0.03833914597197017	0.093	0.009184280047995052	302	0.07158998273599948	0.847682119205298	0.020677045530504902	0.255	0.013783141876945184	4.370860927152318	0.2820696815958068	0.9357752892939678	0.005405348699859294
1kG LD	3	20000	Cross	CARMA	207	0.35748792270531404	0.033310884312009556	0.133	0.010738295954200556	388	0.10066113111118369	0.6932989690721649	0.023410033345253305	0.264	0.013939296969359681	3.6417525773195876	0.24600491505934077	0.9255108796559272	0.006214451286817348
1kG LD	3	20000	EUR	MACHINE + g-LDSC	57	0.01754385964912286	0.017389285185380802	0.09333333333333334	0.011875901525233233	255	0.05799735741683998	0.9647058823529412	0.011555228492590615	0.415	0.02011529268989144	7.905882352941177	0.5928624555942236	0.805510416678669	0.011574358846229815
1kG LD	3	20000	EUR	MACHINE + PolyFun	59	0.10169491525423724	0.039349166955554654	0.08833333333333333	0.01158523165899554	251	0.05845476711949996	0.952191235059761	0.013467252140642254	0.4033333333333333	0.020027296187768148	7.430278884462151	0.536292865826039	0.8017509869763728	0.011929250789637993
1kG LD	3	20000	EUR	MACHINE	48	0.04166666666666663	0.028842443968465525	0.07666666666666666	0.010861928073849572	239	0.05657631480562272	0.9748953974895398	0.010119445931227128	0.3933333333333333	0.019942509964989454	7.841004184100418	0.5889760891306736	0.8078931440993469	0.011846690080275505
1kG LD	3	20000	EUR	h2-D2 + g-LDSC	59	0.016949152542372836	0.016804901812363857	0.09666666666666666	0.012063873218707043	243	0.05709794987034985	0.9465020576131687	0.01443531229087221	0.39	0.019912307751739876	7.979423868312757	0.6431535724001527	0.8274388971928612	0.011656807554843955
1kG LD	3	20000	EUR	h2-D2 + PolyFun	62	0.08064516129032262	0.034580788823532486	0.095	0.011970449727001349	246	0.0570241948121133	0.9065040650406504	0.018561526463526806	0.37666666666666665	0.01978167876634374	7.178861788617886	0.5806190388265768	0.8204708573807458	0.011823649353036376
1kG LD	3	20000	EUR	h2-D2	45	0.0888888888888889	0.04242317352081883	0.06833333333333333	0.010300800040845442	236	0.05748497728159355	0.940677966101695	0.015377031379167572	0.375	0.01976423537605237	8.491525423728813	0.6652600370474008	0.8126790344402752	0.011941790065380134
1kG LD	3	20000	EUR	RSparsePro	108	0.2222222222222222	0.040004572212394195	0.14	0.014165686240583852	280	0.0661200370272311	0.85	0.021339098923270936	0.3983333333333333	0.01998599046369268	4.421428571428572	0.29264475957524666	0.9353714980556368	0.005574579711147226
1kG LD	3	20000	EUR	CARMA	179	0.3184357541899442	0.034820723990707236	0.20333333333333334	0.016431113214918868	338	0.09280389439064694	0.7307692307692307	0.02412648880221907	0.4116666666666667	0.020091342340347425	3.6183431952662723	0.2652436742573307	0.9322516586396444	0.006139399673269809
1kG LD	3	20000	EAS	MACHINE + g-LDSC	2	0	0	0.0033333333333333335	0.002353090953838597	15	0.018671317319682114	1	0	0.025	0.006373774391990981	12	3.3834330269149775	0.7641552569115797	0.047086414344328476
1kG LD	3	20000	EAS	MACHINE + PolyFun	2	0	0	0.0033333333333333335	0.002353090953838597	13	0.017475754920753817	1	0	0.021666666666666667	0.005943795395511499	13.153846153846153	3.8561408798443946	0.7510967436748998	0.04621012749473494
1kG LD	3	20000	EAS	MACHINE	2	0	0	0.0033333333333333335	0.002353090953838597	12	0.016834995854681272	1	0	0.02	0.005715476066494082	13.833333333333334	3.7755861141087097	0.704727618622808	0.04778622446948949
1kG LD	3	20000	EAS	h2-D2 + g-LDSC	0	0	0	0	0	9	0.014695399751940971	1	0	0.015	0.004962358310319802	13	4.48454134902457	0.7239391745304107	0.05579642209070617
1kG LD	3	20000	EAS	h2-D2 + PolyFun	1	0	0	0.0016666666666666668	0.0016652771985913182	12	0.016834995854681272	0.9166666666666666	0.07978559231302819	0.018333333333333333	0.005476802933315236	11.333333333333334	3.553345272593507	0.7476687415811414	0.05029189101471122
1kG LD	3	20000	EAS	h2-D2	0	0	0	0	0	9	0.014695399751940971	1	0	0.015	0.004962358310319802	13	4.203173404306164	0.7316320718304107	0.06229738860625445
1kG LD	3	20000	EAS	RSparsePro	13	0.3076923076923077	0.1280077375904375	0.015	0.004962358310319802	22	0.026324225043115757	0.8181818181818182	0.08223036670302644	0.03	0.006964194138592059	3.727272727272727	1.0734534192089258	0.940914450509091	0.022199260728321533
1kG LD	3	20000	EAS	CARMA	30	0.5666666666666667	0.09047201327032126	0.021666666666666667	0.005943795395511499	50	0.04178793074296566	0.42	0.06979971346646059	0.035	0.007502777263564918	3.8	0.6614763944451557	0.8799432137259987	0.023788058204556685
1kG LD	3	20000	Shared	MACHINE + g-LDSC	0	0	0	0	0	7	0.013027801736688053	0.8571428571428571	0.13226001425322165	0.03	0.012062338081814818	17	4.265029447785348	0.634186575	0.05242559620891802
1kG LD	3	20000	Shared	MACHINE + PolyFun	0	0	0	0	0	6	0.012092607484694706	0.8333333333333334	0.15214515486254612	0.025	0.011039701082909808	18.333333333333332	5.970296847263497	0.5974295843999999	0.045317014751585394
1kG LD	3	20000	Shared	MACHINE	1	0	0	0.005	0.004987484335815001	6	0.012092607484694706	0.8333333333333334	0.15214515486254612	0.025	0.011039701082909808	18.666666666666668	5.583706455194236	0.6075952344	0.0429425322579155
1kG LD	3	20000	Shared	h2-D2 + g-LDSC	0	0	0	0	0	3	0.008616625276509296	1	0	0.015	0.008595056718835542	13.333333333333334	1.4529663145135578	0.6202389699	0.06216124255822109
1kG LD	3	20000	Shared	h2-D2 + PolyFun	0	0	0	0	0	4	0.009924336870116702	0.75	0.21650635094610965	0.015	0.008595056718835542	12	2.3804761428476167	0.649565037	0.051849346888050506
1kG LD	3	20000	Shared	h2-D2	0	0	0	0	0	3	0.008616625276509296	1	0	0.015	0.008595056718835542	18.333333333333332	3.4801021696368504	0.584364891	0.0821016499043329
1kG LD	3	20000	Shared	RSparsePro	0	0	0	0	0	3	0.008616625276509296	0.6666666666666666	0.2721655269759087	0.01	0.007035623639735145	19	6.000000000000001	0.8502229692	0.10857692655818517
1kG LD	3	20000	Shared	CARMA	2	0	0	0.01	0.007035623639735145	6	0.012092607484694706	0.8333333333333334	0.15214515486254612	0.025	0.011039701082909808	8.666666666666666	4.447221354708779	0.8180783982198471	0.08125354739146745
1kG LD	3	200000	Cross	MACHINE + g-LDSC	103	0.04854368932038833	0.021175915873535386	0.098	0.009401914698613257	497	0.08710229070022286	0.959758551307847	0.008815350898712094	0.436	0.015681326474504636	7.997987927565393	0.41604201348366804	0.8077318717098023	0.007971900397995512
1kG LD	3	200000	Cross	MACHINE + PolyFun	101	0.05940594059405946	0.02352097753748253	0.095	0.00927227048785787	489	0.08759703879715426	0.9468302658486708	0.01014644442157018	0.42	0.015607690412101338	7.470347648261758	0.3684627200418355	0.8078498338127086	0.008231683601165055
1kG LD	3	200000	Cross	MACHINE	82	0.07317073170731703	0.028758196229082253	0.076	0.008379976133617566	472	0.08507755846740002	0.951271186440678	0.009910009950612303	0.408	0.015541428505771277	7.9025423728813555	0.4024194353467545	0.8097192795616699	0.008253881910777895
1kG LD	3	200000	Cross	h2-D2 + g-LDSC	99	0.0505050505050505	0.022008788505965778	0.094	0.009228434320078352	445	0.07907680256255678	0.9483146067415731	0.010494944034960992	0.4	0.015491933384829668	8.348314606741573	0.4728642762219096	0.8139240002321994	0.00853637552604999
1kG LD	3	200000	Cross	h2-D2 + PolyFun	97	0.09278350515463918	0.0294581174512516	0.088	0.008958571314668427	450	0.08043537310307672	0.8977777777777778	0.014280743795301797	0.382	0.01536476488593301	7.86	0.4293038626468945	0.8034102889765754	0.008714596010556453
1kG LD	3	200000	Cross	h2-D2	76	0.10526315789473684	0.03520295021368098	0.068	0.007960904471226871	432	0.08096155797257569	0.9375	0.011646187382811405	0.385	0.015387494922826133	9.018518518518519	0.5014472258724756	0.7981026154488494	0.008743998450308502
1kG LD	3	200000	Cross	RSparsePro	244	0.2581967213114754	0.02801720595583432	0.181	0.0121753439376471	585	0.0989740080594738	0.8051282051282052	0.01637680131334628	0.437	0.01568537535413163	4.372649572649572	0.22776204361263303	0.9369737992557368	0.0038272640719789882
1kG LD	3	200000	Cross	CARMA	459	0.46187363834422657	0.023270053340186073	0.247	0.013637851736985557	795	0.15842146890193015	0.6251572327044025	0.017168629689379378	0.452	0.015738360778683402	3.1157232704402515	0.15825711309818763	0.9373918030433587	0.003975163399187729
1kG LD	3	200000	EUR	MACHINE + g-LDSC	67	0.02985074626865669	0.020790238530309813	0.10833333333333334	0.012688395106173608	269	0.06122595928568421	0.9739776951672863	0.009706691916915602	0.44333333333333336	0.02028089778128214	7.617100371747212	0.5588533420337246	0.8140343262194233	0.010938779552677892
1kG LD	3	200000	EUR	MACHINE + PolyFun	70	0.05714285714285716	0.027743094641577846	0.11	0.012773670837573147	261	0.060233006527790754	0.9501915708812261	0.013465942496104983	0.4166666666666667	0.02012691214748533	6.773946360153257	0.4785043815844695	0.8215478299257926	0.011409509673925176
1kG LD	3	200000	EUR	MACHINE	54	0.05555555555555558	0.03117131153815457	0.085	0.0113852975367357	253	0.05866072282208983	0.9604743083003953	0.012249612625200862	0.41	0.02007901059979467	7.355731225296442	0.5246000599281744	0.8187653514528432	0.011255666648584956
1kG LD	3	200000	EUR	h2-D2 + g-LDSC	59	0.016949152542372836	0.016804901812363857	0.09666666666666666	0.012063873218707043	243	0.05709794987034985	0.9465020576131687	0.01443531229087221	0.39	0.019912307751739876	7.979423868312757	0.6431535724001527	0.8274388971928612	0.011656807554843955
1kG LD	3	200000	EUR	h2-D2 + PolyFun	62	0.08064516129032262	0.034580788823532486	0.095	0.011970449727001349	246	0.0570241948121133	0.9065040650406504	0.018561526463526806	0.37666666666666665	0.01978167876634374	7.178861788617886	0.5806190388265768	0.8204708573807458	0.011823649353036376
1kG LD	3	200000	EUR	h2-D2	45	0.0888888888888889	0.04242317352081883	0.06833333333333333	0.010300800040845442	236	0.05748497728159355	0.940677966101695	0.015377031379167572	0.375	0.01976423537605237	8.491525423728813	0.6652600370474008	0.8126790344402752	0.011941790065380134
1kG LD	3	200000	EUR	RSparsePro	108	0.2222222222222222	0.040004572212394195	0.14	0.014165686240583852	280	0.0661200370272311	0.85	0.021339098923270936	0.3983333333333333	0.01998599046369268	4.421428571428572	0.29264475957524666	0.9353714980556368	0.005574579711147226
1kG LD	3	200000	EUR	CARMA	179	0.3184357541899442	0.034820723990707236	0.20333333333333334	0.016431113214918868	338	0.09280389439064694	0.7307692307692307	0.02412648880221907	0.4116666666666667	0.020091342340347425	3.6183431952662723	0.2652436742573307	0.9322516586396444	0.006139399673269809
1kG LD	3	200000	EAS	MACHINE + g-LDSC	52	0.05769230769230771	0.03233356951833491	0.08166666666666667	0.011180132842250595	228	0.0558353645971663	0.9429824561403509	0.015356372406043012	0.35833333333333334	0.01957594423246533	8.447368421052632	0.6226954330852937	0.8002960810822232	0.011643432456554486
1kG LD	3	200000	EAS	MACHINE + PolyFun	46	0.04347826086956519	0.030068003252527148	0.07333333333333333	0.010642333355954383	228	0.057169412350860434	0.9385964912280702	0.01589895697263361	0.3566666666666667	0.01955571338320149	8.267543859649123	0.5661422419434092	0.7921692329990467	0.011820046765871844
1kG LD	3	200000	EAS	MACHINE	39	0.07692307692307687	0.04266924586347915	0.06	0.009695359714832657	219	0.05563588553077923	0.9406392694063926	0.01596758049124208	0.3433333333333333	0.019384510807839834	8.534246575342467	0.6189935823386495	0.7992687946828256	0.012129026758794754
1kG LD	3	200000	EAS	h2-D2 + g-LDSC	43	0.09302325581395354	0.044295500766778316	0.065	0.010064376119097829	202	0.05398212992980912	0.9504950495049505	0.015262425610060639	0.32166666666666666	0.019069924935275363	8.792079207920793	0.6979966570146325	0.7976659806211062	0.012465598461198988
1kG LD	3	200000	EAS	h2-D2 + PolyFun	37	0.10810810810810811	0.05104866387043433	0.055	0.009307255234493142	204	0.05443173771203487	0.8774509803921569	0.022958910163316835	0.29833333333333334	0.018678443705492685	8.681372549019608	0.6344281008570718	0.7828372506068406	0.012777312341162927
1kG LD	3	200000	EAS	h2-D2	32	0.125	0.05846339666834283	0.04666666666666667	0.008610931897776695	196	0.05534723645237016	0.9285714285714286	0.01839566977277545	0.305	0.018796054550534447	9.653061224489797	0.7609037866646338	0.7805514170714184	0.012753251607625027
1kG LD	3	200000	EAS	RSparsePro	144	0.27083333333333337	0.03703251563837073	0.175	0.01551209205748857	305	0.07533426349465033	0.760655737704918	0.024431811190284713	0.38666666666666666	0.01988112821897337	4.327868852459017	0.3449252009477676	0.9384447642918942	0.005270195735542373
1kG LD	3	200000	EAS	CARMA	303	0.5148514851485149	0.028711575464259696	0.245	0.01755823643384115	457	0.12568955534016357	0.5426695842450766	0.0233036894074902	0.41333333333333333	0.020103436227375364	2.7439824945295404	0.19156066172300323	0.9411934853375717	0.005214202427067161
1kG LD	3	200000	Shared	MACHINE + g-LDSC	16	0	0	0.08	0.01918332609325088	59	0.03232801420614268	0.8813559322033898	0.042099086703182693	0.26	0.031016124838541645	10.033898305084746	1.6886470886144276	0.7528432033206646	0.024360431097882482
1kG LD	3	200000	Shared	MACHINE + PolyFun	15	0	0	0.075	0.018624580532189176	57	0.03277569573869911	0.8421052631578947	0.04829804923590775	0.24	0.030199337741083	9.649122807017545	1.5451620730927127	0.7634472622964821	0.024558649880630515
1kG LD	3	200000	Shared	MACHINE	11	0	0	0.055	0.016120638945153507	54	0.03147145152843339	0.8703703703703703	0.04570958825416268	0.235	0.029981244136960027	9.407407407407407	1.578046125019605	0.7526616254897	0.02493060165781378
1kG LD	3	200000	Shared	h2-D2 + g-LDSC	3	0	0	0.015	0.008595056718835542	37	0.028423838109311025	0.7837837837837838	0.0676770479000758	0.145	0.02489728900904675	14.594594594594595	2.7994689166705524	0.7322626187383586	0.030404470311250566
1kG LD	3	200000	Shared	h2-D2 + PolyFun	2	0	0	0.01	0.007035623639735145	36	0.028141780309621046	0.7222222222222222	0.07465053470646806	0.13	0.02378024390118823	14.277777777777779	2.557469952378566	0.716666658976264	0.031843453537259925
1kG LD	3	200000	Shared	h2-D2	1	0	0	0.005	0.004987484335815001	33	0.02631229148928473	0.7878787878787878	0.07116472642790657	0.13	0.02378024390118823	16.696969696969695	3.137168686021623	0.669978646358508	0.029954847284267307
1kG LD	3	200000	Shared	RSparsePro	8	0	0	0.04	0.013856406460551017	43	0.0299727682100078	0.813953488372093	0.05934393390738866	0.175	0.026867731575255845	7.488372093023256	1.314950278030053	0.8966198047843185	0.0177351157861968
1kG LD	3	200000	Shared	CARMA	23	0.04347826086956519	0.04252257799320223	0.11	0.022124646889837587	58	0.03369237123440535	0.7758620689655172	0.05475653305472801	0.225	0.029527529527544293	5.448275862068965	0.7875207921445336	0.8790210944772768	0.01933477546870256

### Sheet: S3
LD	scenario	N2	POP	method	group	nVar	Expected	Prop	Prop_sd
In-sample LD	1	20000	Cross	MACHINE + g-LDSC	[0,0.1)	272879	0.02310607412076415	0.001447528025241957	7.27803062156867e-5
In-sample LD	1	20000	Cross	MACHINE + PolyFun	[0,0.1)	272817	0.023267131447087242	0.0014148678418133768	7.196391322159481e-5
In-sample LD	1	20000	Cross	MACHINE	[0,0.1)	274065	0.01741014321420101	0.001674785178698484	7.810678937465494e-5
In-sample LD	1	20000	Cross	MESuSiE	[0,0.1)	275369	9.785025657915705e-4	0.00203363486812241	8.584933160306814e-5
In-sample LD	1	20000	Cross	SuSiEx	[0,0.1)	275456	1.8309390490888811e-4	0.0021092297862453533	8.741326306959876e-5
In-sample LD	1	20000	Cross	XMAP	[0,0.1)	275250	0.0017849675047212521	0.0019327883742052679	8.371598330807663e-5
In-sample LD	1	20000	Cross	MultiSuSiE	[0,0.1)	275281	0.001319318934702205	0.0019325707186474911	8.370656499396469e-5
In-sample LD	1	20000	Cross	h2-D2 + g-LDSC	[0,0.1)	273352	0.021269441599110303	0.001448681553454886	7.274623678806393e-5
In-sample LD	1	20000	Cross	h2-D2 + PolyFun	[0,0.1)	273421	0.015791373010851397	0.0014629454211636998	7.309374624241648e-5
In-sample LD	1	20000	Cross	h2-D2	[0,0.1)	274357	0.016342124312483372	0.0017641248446367325	8.011673134192442e-5
In-sample LD	1	20000	Cross	SuSiE	[0,0.1)	275194	0.0027360622994919014	0.0019913224852286023	8.498034250166875e-5
In-sample LD	1	20000	Cross	CARMA	[0,0.1)	275010	0.0010918374061980587	0.001901749027308098	8.307856867195064e-5
In-sample LD	1	20000	Cross	MACHINE + g-LDSC	[0.1,0.5)	3112	0.17135179948586118	0.08290488431876607	0.0049428502698464875
In-sample LD	1	20000	Cross	MACHINE + PolyFun	[0.1,0.5)	3181	0.17160635020433826	0.0858220685319082	0.004966300805647625
In-sample LD	1	20000	Cross	MACHINE	[0.1,0.5)	1976	0.1832161943319838	0.11336032388663968	0.007131988754237116
In-sample LD	1	20000	Cross	MESuSiE	[0.1,0.5)	684	0.21783459831294147	0.20175438596491227	0.015344463623789635
In-sample LD	1	20000	Cross	SuSiEx	[0.1,0.5)	609	0.22679359388569098	0.20361247947454844	0.016317580839727522
In-sample LD	1	20000	Cross	XMAP	[0.1,0.5)	781	0.21528005826998586	0.19846350832266324	0.014271724872668024
In-sample LD	1	20000	Cross	MultiSuSiE	[0.1,0.5)	755	0.21881234583046355	0.20397350993377483	0.014664834596650383
In-sample LD	1	20000	Cross	h2-D2 + g-LDSC	[0.1,0.5)	2636	0.17580455235204856	0.09597875569044007	0.005737255261112799
In-sample LD	1	20000	Cross	h2-D2 + PolyFun	[0.1,0.5)	2574	0.17590710955710956	0.09518259518259518	0.0057843554499031405
In-sample LD	1	20000	Cross	h2-D2	[0.1,0.5)	1721	0.18908919233004068	0.13190005810575248	0.008156745684475846
In-sample LD	1	20000	Cross	SuSiE	[0.1,0.5)	882	0.21500429895473386	0.1927437641723356	0.013281942012037537
In-sample LD	1	20000	Cross	CARMA	[0.1,0.5)	977	0.22081744856175392	0.16274309109518936	0.011809550521372947
In-sample LD	1	20000	Cross	MACHINE + g-LDSC	[0.5,0.9)	201	0.6673363184079603	0.5870646766169154	0.034728495052118724
In-sample LD	1	20000	Cross	MACHINE + PolyFun	[0.5,0.9)	198	0.6743424242424243	0.5959595959595959	0.0348729118301221
In-sample LD	1	20000	Cross	MACHINE	[0.5,0.9)	183	0.6767666666666666	0.6666666666666666	0.03484722489928778
In-sample LD	1	20000	Cross	MESuSiE	[0.5,0.9)	148	0.6811092372563516	0.6216216216216216	0.03986532913770581
In-sample LD	1	20000	Cross	SuSiEx	[0.5,0.9)	132	0.6958641568250544	0.6287878787878788	0.04205098657341904
In-sample LD	1	20000	Cross	XMAP	[0.5,0.9)	156	0.6904498486405927	0.6025641025641025	0.03918076163717802
In-sample LD	1	20000	Cross	MultiSuSiE	[0.5,0.9)	154	0.6911262887012987	0.6233766233766234	0.0390452791436274
In-sample LD	1	20000	Cross	h2-D2 + g-LDSC	[0.5,0.9)	215	0.6688493023255815	0.6232558139534884	0.03304739403768705
In-sample LD	1	20000	Cross	h2-D2 + PolyFun	[0.5,0.9)	213	0.6832910798122066	0.6854460093896714	0.031815915466981204
In-sample LD	1	20000	Cross	h2-D2	[0.5,0.9)	155	0.6693896774193548	0.6709677419354839	0.03774020113947817
In-sample LD	1	20000	Cross	SuSiE	[0.5,0.9)	146	0.6732952552098792	0.5958904109589042	0.04061218430826614
In-sample LD	1	20000	Cross	CARMA	[0.5,0.9)	201	0.6746360777752696	0.4925373134328358	0.035263352385143526
In-sample LD	1	20000	Cross	MACHINE + g-LDSC	[0.9,1]	229	0.9826585152838427	1	0
In-sample LD	1	20000	Cross	MACHINE + PolyFun	[0.9,1]	225	0.9814951111111111	0.9911111111111112	0.0062573961724275
In-sample LD	1	20000	Cross	MACHINE	[0.9,1]	197	0.9888720812182741	0.9898477157360406	0.007142215736401089
In-sample LD	1	20000	Cross	MESuSiE	[0.9,1]	220	0.9889477351060977	0.9545454545454546	0.01404350865121192
In-sample LD	1	20000	Cross	SuSiEx	[0.9,1]	224	0.9892584402851098	0.9464285714285714	0.015044803714394709
In-sample LD	1	20000	Cross	XMAP	[0.9,1]	234	0.9894012618343166	0.9358974358974359	0.016011938038076993
In-sample LD	1	20000	Cross	MultiSuSiE	[0.9,1]	231	0.988588660952381	0.9437229437229437	0.015162888908777785
In-sample LD	1	20000	Cross	h2-D2 + g-LDSC	[0.9,1]	218	0.9843311926605505	0.9954128440366973	0.004576622870267577
In-sample LD	1	20000	Cross	h2-D2 + PolyFun	[0.9,1]	213	0.9832295774647887	0.9812206572769953	0.009301087575838194
In-sample LD	1	20000	Cross	h2-D2	[0.9,1]	188	0.9867691489361702	0.9840425531914894	0.009139232328399857
In-sample LD	1	20000	Cross	SuSiE	[0.9,1]	199	0.9888210482143855	0.9798994974874372	0.009948730964072944
In-sample LD	1	20000	Cross	CARMA	[0.9,1]	233	0.9870975639890281	0.9399141630901288	0.015568694393523623
In-sample LD	1	20000	EUR	MACHINE + g-LDSC	[0,0.1)	273363	0.017376321594363538	0.00150349535233371	7.410618451621218e-5
In-sample LD	1	20000	EUR	MACHINE + PolyFun	[0,0.1)	273277	0.01753239240770354	0.0014490791394811858	7.276618727405118e-5
In-sample LD	1	20000	EUR	MACHINE	[0,0.1)	274278	0.013247052260844834	0.0016844223743792794	7.830039225664331e-5
In-sample LD	1	20000	EUR	MESuSiE	[0,0.1)	275382	6.794958113687725e-4	0.002037170185415169	8.592174009369025e-5
In-sample LD	1	20000	EUR	SuSiEx	[0,0.1)	275464	1.815230619368026e-4	0.002112798768623123	8.748576000864134e-5
In-sample LD	1	20000	EUR	XMAP	[0,0.1)	275250	0.0017849675047212521	0.0019327883742052679	8.371598330807663e-5
In-sample LD	1	20000	EUR	MultiSuSiE	[0,0.1)	275281	0.001319318934702205	0.0019325707186474911	8.370656499396469e-5
In-sample LD	1	20000	EUR	h2-D2 + g-LDSC	[0,0.1)	273782	0.01591685063298537	0.0015084994630764623	7.41723980469131e-5
In-sample LD	1	20000	EUR	h2-D2 + PolyFun	[0,0.1)	273776	0.012220598591549295	0.0014975746595757115	7.390453970668227e-5
In-sample LD	1	20000	EUR	h2-D2	[0,0.1)	274537	0.01264754295413733	0.0017957506638449463	8.08038926825341e-5
In-sample LD	1	20000	EUR	SuSiE	[0,0.1)	275302	0.0012384425773197868	0.0020268650427530495	8.571703856971949e-5
In-sample LD	1	20000	EUR	CARMA	[0,0.1)	275265	6.750015870824209e-4	0.0019690116796541516	8.449298670168522e-5
In-sample LD	1	20000	EUR	MACHINE + g-LDSC	[0.1,0.5)	2640	0.1739865909090909	0.0928030303030303	0.005647157634115361
In-sample LD	1	20000	EUR	MACHINE + PolyFun	[0.1,0.5)	2735	0.1742037294332724	0.09725776965265082	0.005665853843749935
In-sample LD	1	20000	EUR	MACHINE	[0.1,0.5)	1771	0.18585940146809712	0.12648221343873517	0.007898440015029443
In-sample LD	1	20000	EUR	MESuSiE	[0.1,0.5)	674	0.2182751951160824	0.20474777448071216	0.015542901445676457
In-sample LD	1	20000	EUR	SuSiEx	[0.1,0.5)	601	0.22676697887948885	0.20465890183028287	0.016457156383352874
In-sample LD	1	20000	EUR	XMAP	[0.1,0.5)	781	0.21528005826998586	0.19846350832266324	0.014271724872668024
In-sample LD	1	20000	EUR	MultiSuSiE	[0.1,0.5)	755	0.21881234583046355	0.20397350993377483	0.014664834596650383
In-sample LD	1	20000	EUR	h2-D2 + g-LDSC	[0.1,0.5)	2224	0.17872940647482013	0.11016187050359712	0.006639016758603551
In-sample LD	1	20000	EUR	h2-D2 + PolyFun	[0.1,0.5)	2240	0.17853776785714284	0.10848214285714286	0.006570828644819672
In-sample LD	1	20000	EUR	h2-D2	[0.1,0.5)	1553	0.18883444945267225	0.14359304571796522	0.008898587360466285
In-sample LD	1	20000	EUR	SuSiE	[0.1,0.5)	794	0.2155203720489116	0.21158690176322417	0.01449476083432083
In-sample LD	1	20000	EUR	CARMA	[0.1,0.5)	755	0.2241163992747117	0.1986754966887417	0.014521212786826589
In-sample LD	1	20000	EUR	MACHINE + g-LDSC	[0.5,0.9)	191	0.6697089005235602	0.612565445026178	0.035249969038348025
In-sample LD	1	20000	EUR	MACHINE + PolyFun	[0.5,0.9)	187	0.6806631016042781	0.6256684491978609	0.03538991675455232
In-sample LD	1	20000	EUR	MACHINE	[0.5,0.9)	177	0.6792661016949152	0.6836158192090396	0.03495640795714898
In-sample LD	1	20000	EUR	MESuSiE	[0.5,0.9)	145	0.6821057941027759	0.6275862068965518	0.04014815320266282
In-sample LD	1	20000	EUR	SuSiEx	[0.5,0.9)	136	0.696529091626531	0.625	0.041513197759691964
In-sample LD	1	20000	EUR	XMAP	[0.5,0.9)	156	0.6904498486405927	0.6025641025641025	0.03918076163717802
In-sample LD	1	20000	EUR	MultiSuSiE	[0.5,0.9)	154	0.6911262887012987	0.6233766233766234	0.0390452791436274
In-sample LD	1	20000	EUR	h2-D2 + g-LDSC	[0.5,0.9)	202	0.669989108910891	0.6435643564356436	0.03369852330704335
In-sample LD	1	20000	EUR	h2-D2 + PolyFun	[0.5,0.9)	197	0.6884979695431471	0.7258883248730964	0.03178085372328511
In-sample LD	1	20000	EUR	h2-D2	[0.5,0.9)	146	0.6707212328767124	0.6986301369863014	0.03797494385548738
In-sample LD	1	20000	EUR	SuSiE	[0.5,0.9)	131	0.6815699562185613	0.6412213740458015	0.04190652297715995
In-sample LD	1	20000	EUR	CARMA	[0.5,0.9)	174	0.6761758090680978	0.5344827586206896	0.03781465228379463
In-sample LD	1	20000	EUR	MACHINE + g-LDSC	[0.9,1]	227	0.9823453744493392	1	0
In-sample LD	1	20000	EUR	MACHINE + PolyFun	[0.9,1]	222	0.9812612612612612	0.9954954954954955	0.004494347773419247
In-sample LD	1	20000	EUR	MACHINE	[0.9,1]	195	0.9885251282051283	0.9897435897435898	0.0072150897092926455
In-sample LD	1	20000	EUR	MESuSiE	[0.9,1]	220	0.9889068681922756	0.9545454545454546	0.01404350865121192
In-sample LD	1	20000	EUR	SuSiEx	[0.9,1]	219	0.9889266117123925	0.954337899543379	0.014106100406171704
In-sample LD	1	20000	EUR	XMAP	[0.9,1]	234	0.9894012618343166	0.9358974358974359	0.016011938038076993
In-sample LD	1	20000	EUR	MultiSuSiE	[0.9,1]	231	0.988588660952381	0.9437229437229437	0.015162888908777785
In-sample LD	1	20000	EUR	h2-D2 + g-LDSC	[0.9,1]	213	0.9845267605633802	0.9953051643192489	0.004683801974120892
In-sample LD	1	20000	EUR	h2-D2 + PolyFun	[0.9,1]	208	0.9834783653846154	0.9807692307692307	0.009522480169810464
In-sample LD	1	20000	EUR	h2-D2	[0.9,1]	185	0.9866529729729729	0.9837837837837838	0.009286214877177278
In-sample LD	1	20000	EUR	SuSiE	[0.9,1]	194	0.9891249447650041	0.979381443298969	0.010202443567368902
In-sample LD	1	20000	EUR	CARMA	[0.9,1]	227	0.98747206168567	0.947136563876652	0.014851525566423647
In-sample LD	1	20000	EAS	MACHINE + g-LDSC	[0,0.1)	275152	0.015303818253183697	0.002162441123451765	8.85555393296491e-5
In-sample LD	1	20000	EAS	MACHINE + PolyFun	[0,0.1)	275172	0.015366317067143462	0.0022022589507653396	8.936209255103594e-5
In-sample LD	1	20000	EAS	MACHINE	[0,0.1)	275497	0.011325797740084282	0.0022795166553537787	9.085888272773112e-5
In-sample LD	1	20000	EAS	MESuSiE	[0,0.1)	275713	6.209198149269333e-4	0.0022559690692858154	9.035402788307665e-5
In-sample LD	1	20000	EAS	SuSiEx	[0,0.1)	275771	1.6793511927230278e-4	0.002302635157431347	9.127202398746713e-5
In-sample LD	1	20000	EAS	XMAP	[0,0.1)	275250	0.0017849675047212521	0.0019327883742052679	8.371598330807663e-5
In-sample LD	1	20000	EAS	MultiSuSiE	[0,0.1)	275281	0.001319318934702205	0.0019325707186474911	8.370656499396469e-5
In-sample LD	1	20000	EAS	h2-D2 + g-LDSC	[0,0.1)	275832	0.013926247861016849	0.0031649699817280085	1.069483574844416e-4
In-sample LD	1	20000	EAS	h2-D2 + PolyFun	[0,0.1)	275907	0.009684707528261333	0.0032112269714070323	1.0770992185604419e-4
In-sample LD	1	20000	EAS	h2-D2	[0,0.1)	276139	0.009970703884637808	0.00333889816360601	1.0977702754335386e-4
In-sample LD	1	20000	EAS	SuSiE	[0,0.1)	276237	0.0020760231823252814	0.003384774668129179	1.105064723711355e-4
In-sample LD	1	20000	EAS	CARMA	[0,0.1)	276063	6.777336194118298e-4	0.0032637477677196873	1.0855362218050928e-4
In-sample LD	1	20000	EAS	MACHINE + g-LDSC	[0.1,0.5)	1093	0.18205288197621225	0.22598353156450138	0.012650375453282023
In-sample LD	1	20000	EAS	MACHINE + PolyFun	[0.1,0.5)	1078	0.1836679035250464	0.22820037105751392	0.012782066580683676
In-sample LD	1	20000	EAS	MACHINE	[0.1,0.5)	747	0.1900338688085676	0.285140562248996	0.01651883927165063
In-sample LD	1	20000	EAS	MESuSiE	[0.1,0.5)	476	0.23010685496005445	0.37184873949579833	0.022151941623987995
In-sample LD	1	20000	EAS	SuSiEx	[0.1,0.5)	430	0.2305058376658767	0.4046511627906977	0.023669654758333162
In-sample LD	1	20000	EAS	XMAP	[0.1,0.5)	781	0.21528005826998586	0.19846350832266324	0.014271724872668024
In-sample LD	1	20000	EAS	MultiSuSiE	[0.1,0.5)	755	0.21881234583046355	0.20397350993377483	0.014664834596650383
In-sample LD	1	20000	EAS	h2-D2 + g-LDSC	[0.1,0.5)	537	0.16897132216014898	0.15828677839851024	0.015751330775426318
In-sample LD	1	20000	EAS	h2-D2 + PolyFun	[0.1,0.5)	466	0.16628047210300428	0.16952789699570817	0.017381616079780792
In-sample LD	1	20000	EAS	h2-D2	[0.1,0.5)	250	0.1922436	0.216	0.026026448086513842
In-sample LD	1	20000	EAS	SuSiE	[0.1,0.5)	144	0.21494413328992762	0.2638888888888889	0.03672831401070007
In-sample LD	1	20000	EAS	CARMA	[0.1,0.5)	299	0.21004960330632177	0.2140468227424749	0.02372013386463651
In-sample LD	1	20000	EAS	MACHINE + g-LDSC	[0.5,0.9)	111	0.680672072072072	0.8378378378378378	0.034985916770863545
In-sample LD	1	20000	EAS	MACHINE + PolyFun	[0.5,0.9)	110	0.7001654545454545	0.8	0.038138503569823685
In-sample LD	1	20000	EAS	MACHINE	[0.5,0.9)	114	0.6847149122807018	0.8421052631578947	0.03415187813279212
In-sample LD	1	20000	EAS	MESuSiE	[0.5,0.9)	119	0.7140561626178286	0.7899159663865546	0.03734336839804607
In-sample LD	1	20000	EAS	SuSiEx	[0.5,0.9)	128	0.6830453953260803	0.828125	0.033346427888601315
In-sample LD	1	20000	EAS	XMAP	[0.5,0.9)	156	0.6904498486405927	0.6025641025641025	0.03918076163717802
In-sample LD	1	20000	EAS	MultiSuSiE	[0.5,0.9)	154	0.6911262887012987	0.6233766233766234	0.0390452791436274
In-sample LD	1	20000	EAS	h2-D2 + g-LDSC	[0.5,0.9)	35	0.6818114285714285	0.7142857142857143	0.07636035483212125
In-sample LD	1	20000	EAS	h2-D2 + PolyFun	[0.5,0.9)	32	0.6522	0.59375	0.08682074519880027
In-sample LD	1	20000	EAS	h2-D2	[0.5,0.9)	18	0.6622333333333333	0.5555555555555556	0.11712139482105108
In-sample LD	1	20000	EAS	SuSiE	[0.5,0.9)	24	0.6389260538952729	0.4583333333333333	0.10170707302692229
In-sample LD	1	20000	EAS	CARMA	[0.5,0.9)	39	0.6720456981487571	0.4358974358974359	0.0794033618863734
In-sample LD	1	20000	EAS	MACHINE + g-LDSC	[0.9,1]	65	0.9664646153846154	1	0
In-sample LD	1	20000	EAS	MACHINE + PolyFun	[0.9,1]	61	0.9665770491803278	0.9836065573770492	0.016258514874769345
In-sample LD	1	20000	EAS	MACHINE	[0.9,1]	63	0.9691809523809524	1	0
In-sample LD	1	20000	EAS	MESuSiE	[0.9,1]	113	0.9804642158617926	0.9469026548672567	0.02109355835752423
In-sample LD	1	20000	EAS	SuSiEx	[0.9,1]	92	0.9813554167831537	0.9239130434782609	0.027642463311432514
In-sample LD	1	20000	EAS	XMAP	[0.9,1]	234	0.9894012618343166	0.9358974358974359	0.016011938038076993
In-sample LD	1	20000	EAS	MultiSuSiE	[0.9,1]	231	0.988588660952381	0.9437229437229437	0.015162888908777785
In-sample LD	1	20000	EAS	h2-D2 + g-LDSC	[0.9,1]	17	0.9810235294117646	1	0
In-sample LD	1	20000	EAS	h2-D2 + PolyFun	[0.9,1]	16	0.98255625	1	0
In-sample LD	1	20000	EAS	h2-D2	[0.9,1]	14	0.9837357142857143	1	0
In-sample LD	1	20000	EAS	SuSiE	[0.9,1]	16	0.9852028815348728	1	0
In-sample LD	1	20000	EAS	CARMA	[0.9,1]	20	0.977687777720943	0.9	0.06708203932499368
In-sample LD	1	20000	Shared	MACHINE + g-LDSC	[0,0.1)	275636	0.009635015745403359	0.002216691578748785	8.957829325289251e-5
In-sample LD	1	20000	Shared	MACHINE + PolyFun	[0,0.1)	275632	0.0096937612468799	0.0022348638764729785	8.994455595831352e-5
In-sample LD	1	20000	Shared	MACHINE	[0,0.1)	275710	0.007189029777664939	0.0022886366109317762	9.100486729094564e-5
In-sample LD	1	20000	Shared	MESuSiE	[0,0.1)	275726	3.1334806055356186e-4	0.0022631162821061487	9.049458400614836e-5
In-sample LD	1	20000	Shared	SuSiEx	[0,0.1)	275778	1.6537964235901947e-4	0.002306202815307965	9.134138157975909e-5
In-sample LD	1	20000	Shared	XMAP	[0,0.1)	275250	0.0017849675047212521	0.0019327883742052679	8.371598330807663e-5
In-sample LD	1	20000	Shared	MultiSuSiE	[0,0.1)	275281	0.001319318934702205	0.0019325707186474911	8.370656499396469e-5
In-sample LD	1	20000	Shared	h2-D2 + g-LDSC	[0,0.1)	276262	0.00863313666012698	0.003221579515097987	1.0781350506836043e-4
In-sample LD	1	20000	Shared	h2-D2 + PolyFun	[0,0.1)	276262	0.006153912590222324	0.003243298028682917	1.081751324167026e-4
In-sample LD	1	20000	Shared	h2-D2	[0,0.1)	276319	0.006304099609509299	0.0033692941853437513	1.1023797418625781e-4
In-sample LD	1	20000	Shared	SuSiE	[0,0.1)	276345	5.843138315906071e-4	0.003419638495359062	1.1105048394134932e-4
In-sample LD	1	20000	Shared	CARMA	[0,0.1)	276318	2.6286844492723034e-4	0.003329497173546421	1.0958737885767874e-4
In-sample LD	1	20000	Shared	MACHINE + g-LDSC	[0.1,0.5)	621	0.20138743961352656	0.37681159420289856	0.019445808786247958
In-sample LD	1	20000	Shared	MACHINE + PolyFun	[0.1,0.5)	632	0.20341993670886074	0.37816455696202533	0.019289439493686746
In-sample LD	1	20000	Shared	MACHINE	[0.1,0.5)	542	0.20124926199261992	0.3929889298892989	0.020979195056730474
In-sample LD	1	20000	Shared	MESuSiE	[0.1,0.5)	467	0.23132321706844436	0.37687366167023556	0.022424744707152222
In-sample LD	1	20000	Shared	SuSiEx	[0.1,0.5)	435	0.237438546920638	0.42298850574712643	0.023687099634341423
In-sample LD	1	20000	Shared	XMAP	[0.1,0.5)	781	0.21528005826998586	0.19846350832266324	0.014271724872668024
In-sample LD	1	20000	Shared	MultiSuSiE	[0.1,0.5)	755	0.21881234583046355	0.20397350993377483	0.014664834596650383
In-sample LD	1	20000	Shared	h2-D2 + g-LDSC	[0.1,0.5)	125	0.198488	0.616	0.04350117239799406
In-sample LD	1	20000	Shared	h2-D2 + PolyFun	[0.1,0.5)	132	0.18656363636363638	0.5833333333333334	0.0429107208787031
In-sample LD	1	20000	Shared	h2-D2	[0.1,0.5)	82	0.1938817073170732	0.6097560975609756	0.053869037109681245
In-sample LD	1	20000	Shared	SuSiE	[0.1,0.5)	56	0.22216676647339556	0.6428571428571429	0.06403010407148536
In-sample LD	1	20000	Shared	CARMA	[0.1,0.5)	77	0.21135150124888244	0.7142857142857143	0.051482140725460514
In-sample LD	1	20000	Shared	MACHINE + g-LDSC	[0.5,0.9)	101	0.6864792079207921	0.9108910891089109	0.02834869736838166
In-sample LD	1	20000	Shared	MACHINE + PolyFun	[0.5,0.9)	99	0.7149737373737374	0.8787878787878788	0.032801783470140955
In-sample LD	1	20000	Shared	MACHINE	[0.5,0.9)	108	0.6892527777777778	0.8796296296296297	0.03131106541879259
In-sample LD	1	20000	Shared	MESuSiE	[0.5,0.9)	115	0.717755603523584	0.808695652173913	0.03667803445600443
In-sample LD	1	20000	Shared	SuSiEx	[0.5,0.9)	117	0.6975918400488852	0.811965811965812	0.03612387663228497
In-sample LD	1	20000	Shared	XMAP	[0.5,0.9)	156	0.6904498486405927	0.6025641025641025	0.03918076163717802
In-sample LD	1	20000	Shared	MultiSuSiE	[0.5,0.9)	154	0.6911262887012987	0.6233766233766234	0.0390452791436274
In-sample LD	1	20000	Shared	h2-D2 + g-LDSC	[0.5,0.9)	22	0.6999363636363637	0.9545454545454546	0.04440947367810882
In-sample LD	1	20000	Shared	h2-D2 + PolyFun	[0.5,0.9)	16	0.68521875	1	0
In-sample LD	1	20000	Shared	h2-D2	[0.5,0.9)	9	0.6766777777777777	0.8888888888888888	0.10475656017578484
In-sample LD	1	20000	Shared	SuSiE	[0.5,0.9)	9	0.702086921941746	0.8888888888888888	0.10475656017578484
In-sample LD	1	20000	Shared	CARMA	[0.5,0.9)	12	0.6885434477351153	0.9166666666666666	0.07978559231302819
In-sample LD	1	20000	Shared	MACHINE + g-LDSC	[0.9,1]	63	0.9648222222222222	1	0
In-sample LD	1	20000	Shared	MACHINE + PolyFun	[0.9,1]	58	0.9649103448275862	1	0
In-sample LD	1	20000	Shared	MACHINE	[0.9,1]	61	0.9674262295081967	1	0
In-sample LD	1	20000	Shared	MESuSiE	[0.9,1]	113	0.9800198904544057	0.9469026548672567	0.02109355835752423
In-sample LD	1	20000	Shared	SuSiEx	[0.9,1]	91	0.980493213835962	0.9340659340659341	0.026014950241775744
In-sample LD	1	20000	Shared	XMAP	[0.9,1]	234	0.9894012618343166	0.9358974358974359	0.016011938038076993
In-sample LD	1	20000	Shared	MultiSuSiE	[0.9,1]	231	0.988588660952381	0.9437229437229437	0.015162888908777785
In-sample LD	1	20000	Shared	h2-D2 + g-LDSC	[0.9,1]	12	0.9831166666666666	1	0
In-sample LD	1	20000	Shared	h2-D2 + PolyFun	[0.9,1]	11	0.9869545454545455	1	0
In-sample LD	1	20000	Shared	h2-D2	[0.9,1]	11	0.9809545454545454	1	0
In-sample LD	1	20000	Shared	SuSiE	[0.9,1]	11	0.9889178903914572	1	0
In-sample LD	1	20000	Shared	CARMA	[0.9,1]	14	0.9797272248301697	1	0
In-sample LD	1	200000	Cross	MACHINE + g-LDSC	[0,0.1)	272033	0.023756143556112677	8.859219285895461e-4	5.7041963913048174e-5
In-sample LD	1	200000	Cross	MACHINE + PolyFun	[0,0.1)	272058	0.023930451594880504	8.968675797072683e-4	5.739031023090442e-5
In-sample LD	1	200000	Cross	MACHINE	[0,0.1)	273609	0.017977598690101567	0.001059906655117339	6.220686890172202e-5
In-sample LD	1	200000	Cross	MESuSiE	[0,0.1)	275170	8.438910715093934e-4	0.0014681833048660828	7.299120820902167e-5
In-sample LD	1	200000	Cross	SuSiEx	[0,0.1)	275447	1.3672810925570626e-4	0.0019786020541156736	8.467011134387484e-5
In-sample LD	1	200000	Cross	XMAP	[0,0.1)	275063	0.0011701679789321397	0.0013451463846464264	6.988378118638521e-5
In-sample LD	1	200000	Cross	MultiSuSiE	[0,0.1)	275090	8.664665495326859e-4	0.001381366098367807	7.081362516081029e-5
In-sample LD	1	200000	Cross	h2-D2 + g-LDSC	[0,0.1)	271589	0.022442691714318324	9.278726310712142e-4	5.842335807604158e-5
In-sample LD	1	200000	Cross	h2-D2 + PolyFun	[0,0.1)	271889	0.01743047052289721	9.562725965375576e-4	5.9277145954477035e-5
In-sample LD	1	200000	Cross	h2-D2	[0,0.1)	273172	0.018196062920065016	0.0011494589489405942	6.48304291294942e-5
In-sample LD	1	200000	Cross	SuSiE	[0,0.1)	274641	0.0019394296425396845	0.0013981889084295498	7.130113039484165e-5
In-sample LD	1	200000	Cross	CARMA	[0,0.1)	274524	0.0010592133559174793	0.0013550727805219215	7.020963283123279e-5
In-sample LD	1	200000	Cross	MACHINE + g-LDSC	[0.1,0.5)	3771	0.17214468310792894	0.06496950411031556	0.004013649069200765
In-sample LD	1	200000	Cross	MACHINE + PolyFun	[0.1,0.5)	3753	0.17091777244870768	0.06554756195043965	0.004039871858657229
In-sample LD	1	200000	Cross	MACHINE	[0.1,0.5)	2261	0.18541649712516586	0.10570544007076514	0.006466044402290227
In-sample LD	1	200000	Cross	MESuSiE	[0.1,0.5)	724	0.22612273955831266	0.18922651933701656	0.014556986689800752
In-sample LD	1	200000	Cross	SuSiEx	[0.1,0.5)	519	0.22832721724936397	0.18497109826589594	0.017043342179960085
In-sample LD	1	200000	Cross	XMAP	[0.1,0.5)	796	0.22136193387712308	0.18467336683417085	0.01375344243871159
In-sample LD	1	200000	Cross	MultiSuSiE	[0.1,0.5)	780	0.22153055763076923	0.1794871794871795	0.013740802606299151
In-sample LD	1	200000	Cross	h2-D2 + g-LDSC	[0.1,0.5)	4186	0.17510969899665552	0.058050645007166744	0.003614245835937843
In-sample LD	1	200000	Cross	h2-D2 + PolyFun	[0.1,0.5)	3909	0.1764647991813763	0.06139677666922486	0.0038395556898667554
In-sample LD	1	200000	Cross	h2-D2	[0.1,0.5)	2722	0.18595356355620865	0.09221160911094783	0.0055455043735299385
In-sample LD	1	200000	Cross	SuSiE	[0.1,0.5)	1271	0.21419097653719482	0.15420928402832415	0.010130104884876376
In-sample LD	1	200000	Cross	CARMA	[0.1,0.5)	1279	0.22516840432926782	0.12978889757623144	0.009397142431680829
In-sample LD	1	200000	Cross	MACHINE + g-LDSC	[0.5,0.9)	218	0.669245871559633	0.5504587155963303	0.03369138934044965
In-sample LD	1	200000	Cross	MACHINE + PolyFun	[0.5,0.9)	236	0.6898491525423728	0.6059322033898306	0.031808375421738144
In-sample LD	1	200000	Cross	MACHINE	[0.5,0.9)	199	0.6796025125628141	0.6432160804020101	0.033958972757211756
In-sample LD	1	200000	Cross	MESuSiE	[0.5,0.9)	163	0.6821071233953963	0.6748466257668712	0.03669043584592649
In-sample LD	1	200000	Cross	SuSiEx	[0.5,0.9)	144	0.6837853373650578	0.5833333333333334	0.04108388738263622
In-sample LD	1	200000	Cross	XMAP	[0.5,0.9)	180	0.6791550076603282	0.6722222222222223	0.03498726007601747
In-sample LD	1	200000	Cross	MultiSuSiE	[0.5,0.9)	179	0.6818597676536313	0.6871508379888268	0.03465508933740738
In-sample LD	1	200000	Cross	h2-D2 + g-LDSC	[0.5,0.9)	296	0.6766547297297297	0.5405405405405406	0.02896622360686392
In-sample LD	1	200000	Cross	h2-D2 + PolyFun	[0.5,0.9)	284	0.6840802816901408	0.5950704225352113	0.02912827475145749
In-sample LD	1	200000	Cross	h2-D2	[0.5,0.9)	226	0.6764243362831859	0.6283185840707964	0.032145571887214015
In-sample LD	1	200000	Cross	SuSiE	[0.5,0.9)	193	0.6817775126122446	0.5906735751295337	0.035394029440974126
In-sample LD	1	200000	Cross	CARMA	[0.5,0.9)	250	0.67341850838614	0.464	0.03154070386025017
In-sample LD	1	200000	Cross	MACHINE + g-LDSC	[0.9,1]	399	0.983964411027569	0.9874686716791979	0.005568955781791113
In-sample LD	1	200000	Cross	MACHINE + PolyFun	[0.9,1]	374	0.9867812834224599	0.9812834224598931	0.0070076862433144215
In-sample LD	1	200000	Cross	MACHINE	[0.9,1]	352	0.9904713068181817	0.9744318181818182	0.008413066456799062
In-sample LD	1	200000	Cross	MESuSiE	[0.9,1]	364	0.9904819189500463	0.9587912087912088	0.01041852570404676
In-sample LD	1	200000	Cross	SuSiEx	[0.9,1]	311	0.9915477137102842	0.8842443729903537	0.018141659597261925
In-sample LD	1	200000	Cross	XMAP	[0.9,1]	382	0.98946154009931	0.9476439790575916	0.011396572003828449
In-sample LD	1	200000	Cross	MultiSuSiE	[0.9,1]	372	0.9900422549462365	0.9596774193548387	0.0101991816738039
In-sample LD	1	200000	Cross	h2-D2 + g-LDSC	[0.9,1]	350	0.9848148571428572	0.9857142857142858	0.006342967456293888
In-sample LD	1	200000	Cross	h2-D2 + PolyFun	[0.9,1]	339	0.9855235988200589	0.976401179941003	0.008244407374230834
In-sample LD	1	200000	Cross	h2-D2	[0.9,1]	301	0.987207973421927	0.973421926910299	0.009271052924418759
In-sample LD	1	200000	Cross	SuSiE	[0.9,1]	316	0.9894547635608568	0.9683544303797469	0.00984759296292703
In-sample LD	1	200000	Cross	CARMA	[0.9,1]	368	0.9880623207462979	0.9402173913043478	0.012358838633658577
In-sample LD	1	200000	EUR	MACHINE + g-LDSC	[0,0.1)	273668	0.016895085285820774	0.00109987283862198	6.336074333750969e-5
In-sample LD	1	200000	EUR	MACHINE + PolyFun	[0,0.1)	273602	0.016997706157118733	0.001078208492627978	6.274187367259621e-5
In-sample LD	1	200000	EUR	MACHINE	[0,0.1)	274417	0.012731909830659178	0.001268143008632847	6.793648317422461e-5
In-sample LD	1	200000	EUR	MESuSiE	[0,0.1)	275278	5.727557542032292e-4	0.001525730352589019	7.439120263955515e-5
In-sample LD	1	200000	EUR	SuSiEx	[0,0.1)	275541	1.311727031736012e-4	0.0020323654193023905	8.579579674102129e-5
In-sample LD	1	200000	EUR	XMAP	[0,0.1)	275063	0.0011701679789321397	0.0013451463846464264	6.988378118638521e-5
In-sample LD	1	200000	EUR	MultiSuSiE	[0,0.1)	275090	8.664665495326859e-4	0.001381366098367807	7.081362516081029e-5
In-sample LD	1	200000	EUR	h2-D2 + g-LDSC	[0,0.1)	273782	0.01591685063298537	0.0015084994630764623	7.41723980469131e-5
In-sample LD	1	200000	EUR	h2-D2 + PolyFun	[0,0.1)	273776	0.012220598591549295	0.0014975746595757115	7.390453970668227e-5
In-sample LD	1	200000	EUR	h2-D2	[0,0.1)	274537	0.01264754295413733	0.0017957506638449463	8.08038926825341e-5
In-sample LD	1	200000	EUR	SuSiE	[0,0.1)	275302	0.0012384425773197868	0.0020268650427530495	8.571703856971949e-5
In-sample LD	1	200000	EUR	CARMA	[0,0.1)	275265	6.750015870824209e-4	0.0019690116796541516	8.449298670168522e-5
In-sample LD	1	200000	EUR	MACHINE + g-LDSC	[0.1,0.5)	2246	0.17961166518254676	0.11041852181656278	0.006613158846357992
In-sample LD	1	200000	EUR	MACHINE + PolyFun	[0.1,0.5)	2310	0.17728259740259741	0.10909090909090909	0.0064864188001152335
In-sample LD	1	200000	EUR	MACHINE	[0.1,0.5)	1531	0.1921346832135859	0.14826910516002612	0.009082155601457528
In-sample LD	1	200000	EUR	MESuSiE	[0.1,0.5)	656	0.23130377904917968	0.2301829268292683	0.016435329056563804
In-sample LD	1	200000	EUR	SuSiEx	[0.1,0.5)	477	0.22976142292737212	0.23060796645702306	0.01928642825973712
In-sample LD	1	200000	EUR	XMAP	[0.1,0.5)	796	0.22136193387712308	0.18467336683417085	0.01375344243871159
In-sample LD	1	200000	EUR	MultiSuSiE	[0.1,0.5)	780	0.22153055763076923	0.1794871794871795	0.013740802606299151
In-sample LD	1	200000	EUR	h2-D2 + g-LDSC	[0.1,0.5)	2224	0.17872940647482013	0.11016187050359712	0.006639016758603551
In-sample LD	1	200000	EUR	h2-D2 + PolyFun	[0.1,0.5)	2240	0.17853776785714284	0.10848214285714286	0.006570828644819672
In-sample LD	1	200000	EUR	h2-D2	[0.1,0.5)	1553	0.18883444945267225	0.14359304571796522	0.008898587360466285
In-sample LD	1	200000	EUR	SuSiE	[0.1,0.5)	794	0.2155203720489116	0.21158690176322417	0.01449476083432083
In-sample LD	1	200000	EUR	CARMA	[0.1,0.5)	755	0.2241163992747117	0.1986754966887417	0.014521212786826589
In-sample LD	1	200000	EUR	MACHINE + g-LDSC	[0.5,0.9)	195	0.693614358974359	0.7230769230769231	0.032044575235174066
In-sample LD	1	200000	EUR	MACHINE + PolyFun	[0.5,0.9)	213	0.6988638497652583	0.7605633802816901	0.029239718698365197
In-sample LD	1	200000	EUR	MACHINE	[0.5,0.9)	182	0.6952835164835165	0.7747252747252747	0.030966662633459846
In-sample LD	1	200000	EUR	MESuSiE	[0.5,0.9)	157	0.6809493949919415	0.7197452229299363	0.03584396803623489
In-sample LD	1	200000	EUR	SuSiEx	[0.5,0.9)	137	0.6908592364173107	0.5985401459854015	0.041880072054014644
In-sample LD	1	200000	EUR	XMAP	[0.5,0.9)	180	0.6791550076603282	0.6722222222222223	0.03498726007601747
In-sample LD	1	200000	EUR	MultiSuSiE	[0.5,0.9)	179	0.6818597676536313	0.6871508379888268	0.03465508933740738
In-sample LD	1	200000	EUR	h2-D2 + g-LDSC	[0.5,0.9)	202	0.669989108910891	0.6435643564356436	0.03369852330704335
In-sample LD	1	200000	EUR	h2-D2 + PolyFun	[0.5,0.9)	197	0.6884979695431471	0.7258883248730964	0.03178085372328511
In-sample LD	1	200000	EUR	h2-D2	[0.5,0.9)	146	0.6707212328767124	0.6986301369863014	0.03797494385548738
In-sample LD	1	200000	EUR	SuSiE	[0.5,0.9)	131	0.6815699562185613	0.6412213740458015	0.04190652297715995
In-sample LD	1	200000	EUR	CARMA	[0.5,0.9)	174	0.6761758090680978	0.5344827586206896	0.03781465228379463
In-sample LD	1	200000	EUR	MACHINE + g-LDSC	[0.9,1]	312	0.9805929487179487	0.9935897435897436	0.004518184420579696
In-sample LD	1	200000	EUR	MACHINE + PolyFun	[0.9,1]	296	0.9844574324324324	0.9831081081081081	0.007490208897288198
In-sample LD	1	200000	EUR	MACHINE	[0.9,1]	291	0.986347766323024	0.9759450171821306	0.008981910155008845
In-sample LD	1	200000	EUR	MESuSiE	[0.9,1]	330	0.9899931530682555	0.9575757575757575	0.011095238683842228
In-sample LD	1	200000	EUR	SuSiEx	[0.9,1]	265	0.9905447133197636	0.9320754716981132	0.01545666941068299
In-sample LD	1	200000	EUR	XMAP	[0.9,1]	382	0.98946154009931	0.9476439790575916	0.011396572003828449
In-sample LD	1	200000	EUR	MultiSuSiE	[0.9,1]	372	0.9900422549462365	0.9596774193548387	0.0101991816738039
In-sample LD	1	200000	EUR	h2-D2 + g-LDSC	[0.9,1]	213	0.9845267605633802	0.9953051643192489	0.004683801974120892
In-sample LD	1	200000	EUR	h2-D2 + PolyFun	[0.9,1]	208	0.9834783653846154	0.9807692307692307	0.009522480169810464
In-sample LD	1	200000	EUR	h2-D2	[0.9,1]	185	0.9866529729729729	0.9837837837837838	0.009286214877177278
In-sample LD	1	200000	EUR	SuSiE	[0.9,1]	194	0.9891249447650041	0.979381443298969	0.010202443567368902
In-sample LD	1	200000	EUR	CARMA	[0.9,1]	227	0.98747206168567	0.947136563876652	0.014851525566423647
In-sample LD	1	200000	EAS	MACHINE + g-LDSC	[0,0.1)	273455	0.016897347644036498	0.0011117002797535244	6.372493280716008e-5
In-sample LD	1	200000	EAS	MACHINE + PolyFun	[0,0.1)	273488	0.017032750979933304	0.001129848475984321	6.423851343683025e-5
In-sample LD	1	200000	EAS	MACHINE	[0,0.1)	274393	0.012796510479494738	0.0012245210336998393	6.676218570221773e-5
In-sample LD	1	200000	EAS	MESuSiE	[0,0.1)	275296	5.632042081062085e-4	0.0015365279553644078	7.465112776612097e-5
In-sample LD	1	200000	EAS	SuSiEx	[0,0.1)	275549	1.2986989913421973e-4	0.002054081125317094	8.625074987226327e-5
In-sample LD	1	200000	EAS	XMAP	[0,0.1)	275063	0.0011701679789321397	0.0013451463846464264	6.988378118638521e-5
In-sample LD	1	200000	EAS	MultiSuSiE	[0,0.1)	275090	8.664665495326859e-4	0.001381366098367807	7.081362516081029e-5
In-sample LD	1	200000	EAS	h2-D2 + g-LDSC	[0,0.1)	273544	0.01573606878600883	0.0014805661977597754	7.351544310637946e-5
In-sample LD	1	200000	EAS	h2-D2 + PolyFun	[0,0.1)	273878	0.012162905016102059	0.001497016919942456	7.387703617542187e-5
In-sample LD	1	200000	EAS	h2-D2	[0,0.1)	274579	0.012617739521230685	0.00173356301829346	7.938882830236134e-5
In-sample LD	1	200000	EAS	SuSiE	[0,0.1)	275380	0.0011280421905598887	0.0019391386447817562	8.38333354266697e-5
In-sample LD	1	200000	EAS	CARMA	[0,0.1)	275302	6.615854772419088e-4	0.0019215261785239482	8.346431127808827e-5
In-sample LD	1	200000	EAS	MACHINE + g-LDSC	[0.1,0.5)	2426	0.17485144270403957	0.09398186314921682	0.005924409541932033
In-sample LD	1	200000	EAS	MACHINE + PolyFun	[0.1,0.5)	2397	0.173904046725073	0.09595327492699207	0.006015771371755831
In-sample LD	1	200000	EAS	MACHINE	[0.1,0.5)	1539	0.18968635477582846	0.15204678362573099	0.009152827022551232
In-sample LD	1	200000	EAS	MESuSiE	[0.1,0.5)	632	0.2292875780426405	0.22943037974683544	0.016725259482010993
In-sample LD	1	200000	EAS	SuSiEx	[0.1,0.5)	464	0.237175703095963	0.24568965517241378	0.019985245015972052
In-sample LD	1	200000	EAS	XMAP	[0.1,0.5)	796	0.22136193387712308	0.18467336683417085	0.01375344243871159
In-sample LD	1	200000	EAS	MultiSuSiE	[0.1,0.5)	780	0.22153055763076923	0.1794871794871795	0.013740802606299151
In-sample LD	1	200000	EAS	h2-D2 + g-LDSC	[0.1,0.5)	2426	0.17623536685902721	0.08821104699093157	0.005757888534077003
In-sample LD	1	200000	EAS	h2-D2 + PolyFun	[0.1,0.5)	2111	0.17901444812884887	0.10753197536712458	0.006742501129279599
In-sample LD	1	200000	EAS	h2-D2	[0.1,0.5)	1476	0.1876359756097561	0.13821138211382114	0.00898315934066869
In-sample LD	1	200000	EAS	SuSiE	[0.1,0.5)	696	0.21683953772942813	0.22844827586206898	0.015913724879391054
In-sample LD	1	200000	EAS	CARMA	[0.1,0.5)	714	0.22692428218692537	0.18627450980392157	0.014570235421084064
In-sample LD	1	200000	EAS	MACHINE + g-LDSC	[0.5,0.9)	201	0.6814189054726368	0.6616915422885572	0.03337230397200259
In-sample LD	1	200000	EAS	MACHINE + PolyFun	[0.5,0.9)	216	0.6921527777777777	0.6712962962962963	0.03196189708329014
In-sample LD	1	200000	EAS	MACHINE	[0.5,0.9)	184	0.6970766304347826	0.7065217391304348	0.033569264156573464
In-sample LD	1	200000	EAS	MESuSiE	[0.5,0.9)	157	0.684760101698906	0.6942675159235668	0.03676921762416962
In-sample LD	1	200000	EAS	SuSiEx	[0.5,0.9)	140	0.6678161971684601	0.6142857142857143	0.04113903043428328
In-sample LD	1	200000	EAS	XMAP	[0.5,0.9)	180	0.6791550076603282	0.6722222222222223	0.03498726007601747
In-sample LD	1	200000	EAS	MultiSuSiE	[0.5,0.9)	179	0.6818597676536313	0.6871508379888268	0.03465508933740738
In-sample LD	1	200000	EAS	h2-D2 + g-LDSC	[0.5,0.9)	190	0.6840673684210526	0.6526315789473685	0.034542392041331145
In-sample LD	1	200000	EAS	h2-D2 + PolyFun	[0.5,0.9)	180	0.6784505555555556	0.6388888888888888	0.035801138757742976
In-sample LD	1	200000	EAS	h2-D2	[0.5,0.9)	153	0.6970320261437908	0.7320261437908496	0.03580665843414138
In-sample LD	1	200000	EAS	SuSiE	[0.5,0.9)	119	0.6838231290581313	0.7310924369747899	0.04064565938282105
In-sample LD	1	200000	EAS	CARMA	[0.5,0.9)	146	0.6780278587143777	0.6095890410958904	0.0403741272497117
In-sample LD	1	200000	EAS	MACHINE + g-LDSC	[0.9,1]	339	0.9828064896755162	0.9882005899705014	0.005864795211138826
In-sample LD	1	200000	EAS	MACHINE + PolyFun	[0.9,1]	320	0.98458	0.9875	0.006210814660734924
In-sample LD	1	200000	EAS	MACHINE	[0.9,1]	305	0.9892226229508196	0.9836065573770492	0.007271028894635147
In-sample LD	1	200000	EAS	MESuSiE	[0.9,1]	336	0.9901978782063982	0.9613095238095238	0.010521169595186914
In-sample LD	1	200000	EAS	SuSiEx	[0.9,1]	265	0.9891876916084295	0.8754716981132076	0.02028299817032234
In-sample LD	1	200000	EAS	XMAP	[0.9,1]	382	0.98946154009931	0.9476439790575916	0.011396572003828449
In-sample LD	1	200000	EAS	MultiSuSiE	[0.9,1]	372	0.9900422549462365	0.9596774193548387	0.0101991816738039
In-sample LD	1	200000	EAS	h2-D2 + g-LDSC	[0.9,1]	261	0.9829195402298849	0.9846743295019157	0.007603889487152568
In-sample LD	1	200000	EAS	h2-D2 + PolyFun	[0.9,1]	252	0.9851051587301587	0.9841269841269841	0.00787326782161742
In-sample LD	1	200000	EAS	h2-D2	[0.9,1]	213	0.9862103286384977	0.9765258215962441	0.010374024384701792
In-sample LD	1	200000	EAS	SuSiE	[0.9,1]	226	0.987959222795165	0.9734513274336283	0.010693609155744375
In-sample LD	1	200000	EAS	CARMA	[0.9,1]	259	0.9880204246514146	0.9613899613899614	0.011971540178338914
In-sample LD	1	200000	Shared	MACHINE + g-LDSC	[0,0.1)	275090	0.010112520993129523	0.001323203315278636	6.930879819289498e-5
In-sample LD	1	200000	Shared	MACHINE + PolyFun	[0,0.1)	275032	0.010174774571686205	0.0013089385962360743	6.894195661962491e-5
In-sample LD	1	200000	Shared	MACHINE	[0,0.1)	275201	0.007580977540052544	0.001431680844182979	7.207538898938544e-5
In-sample LD	1	200000	Shared	MESuSiE	[0,0.1)	275406	2.8633971106531425e-4	0.0015940102975243822	7.601730197395405e-5
In-sample LD	1	200000	Shared	SuSiEx	[0,0.1)	275648	1.2565366409454204e-4	0.0021113884374274437	8.742742347089743e-5
In-sample LD	1	200000	Shared	XMAP	[0,0.1)	275063	0.0011701679789321397	0.0013451463846464264	6.988378118638521e-5
In-sample LD	1	200000	Shared	MultiSuSiE	[0,0.1)	275090	8.664665495326859e-4	0.001381366098367807	7.081362516081029e-5
In-sample LD	1	200000	Shared	h2-D2 + g-LDSC	[0,0.1)	275737	0.009309835821815715	0.002052680634082477	8.619200380454654e-5
In-sample LD	1	200000	Shared	h2-D2 + PolyFun	[0,0.1)	275765	0.007026654941707612	0.0020307145576849853	8.572617693669395e-5
In-sample LD	1	200000	Shared	h2-D2	[0,0.1)	275944	0.007125104731394775	0.0023736700200040588	9.263682162939522e-5
In-sample LD	1	200000	Shared	SuSiE	[0,0.1)	276041	4.3087469035734755e-4	0.0025648363830010758	9.62687591863232e-5
In-sample LD	1	200000	Shared	CARMA	[0,0.1)	276043	2.7952394954410887e-4	0.0025322141840220546	9.565579567592248e-5
In-sample LD	1	200000	Shared	MACHINE + g-LDSC	[0.1,0.5)	901	0.19804639289678133	0.2563817980022198	0.014546422746223244
In-sample LD	1	200000	Shared	MACHINE + PolyFun	[0.1,0.5)	954	0.19383270440251574	0.24737945492662475	0.013969976049541753
In-sample LD	1	200000	Shared	MACHINE	[0.1,0.5)	809	0.20625315203955502	0.27441285537700866	0.01568818692913297
In-sample LD	1	200000	Shared	MESuSiE	[0.1,0.5)	562	0.23582605621940353	0.28291814946619215	0.01899969423657405
In-sample LD	1	200000	Shared	SuSiEx	[0.1,0.5)	420	0.24301390138441747	0.30714285714285716	0.022509581158389906
In-sample LD	1	200000	Shared	XMAP	[0.1,0.5)	796	0.22136193387712308	0.18467336683417085	0.01375344243871159
In-sample LD	1	200000	Shared	MultiSuSiE	[0.1,0.5)	780	0.22153055763076923	0.1794871794871795	0.013740802606299151
In-sample LD	1	200000	Shared	h2-D2 + g-LDSC	[0.1,0.5)	464	0.1983448275862069	0.46551724137931033	0.023156650724016858
In-sample LD	1	200000	Shared	h2-D2 + PolyFun	[0.1,0.5)	442	0.1991475113122172	0.5203619909502263	0.02376284550566525
In-sample LD	1	200000	Shared	h2-D2	[0.1,0.5)	307	0.2086156351791531	0.5732899022801303	0.028228280124274162
In-sample LD	1	200000	Shared	SuSiE	[0.1,0.5)	219	0.22742813921343913	0.5981735159817352	0.033129189543608904
In-sample LD	1	200000	Shared	CARMA	[0.1,0.5)	190	0.22758647261441306	0.6157894736842106	0.035287749311827564
In-sample LD	1	200000	Shared	MACHINE + g-LDSC	[0.5,0.9)	178	0.7096876404494382	0.8651685393258427	0.025599764953124615
In-sample LD	1	200000	Shared	MACHINE + PolyFun	[0.5,0.9)	193	0.7023761658031089	0.8497409326424871	0.02572082884448863
In-sample LD	1	200000	Shared	MACHINE	[0.5,0.9)	167	0.7159449101796407	0.8562874251497006	0.02714556796901583
In-sample LD	1	200000	Shared	MESuSiE	[0.5,0.9)	151	0.6833381775362597	0.7417218543046358	0.035618521964895795
In-sample LD	1	200000	Shared	SuSiEx	[0.5,0.9)	129	0.6761944285638442	0.6356589147286822	0.04237125130153279
In-sample LD	1	200000	Shared	XMAP	[0.5,0.9)	180	0.6791550076603282	0.6722222222222223	0.03498726007601747
In-sample LD	1	200000	Shared	MultiSuSiE	[0.5,0.9)	179	0.6818597676536313	0.6871508379888268	0.03465508933740738
In-sample LD	1	200000	Shared	h2-D2 + g-LDSC	[0.5,0.9)	96	0.6772999999999999	0.9791666666666666	0.01457713161783566
In-sample LD	1	200000	Shared	h2-D2 + PolyFun	[0.5,0.9)	93	0.682541935483871	0.956989247311828	0.021037812307399886
In-sample LD	1	200000	Shared	h2-D2	[0.5,0.9)	73	0.7082095890410959	0.9863013698630136	0.013604480360586898
In-sample LD	1	200000	Shared	SuSiE	[0.5,0.9)	57	0.6855711699716834	1	0
In-sample LD	1	200000	Shared	CARMA	[0.5,0.9)	70	0.6898861579087592	0.9428571428571428	0.027743094641577846
In-sample LD	1	200000	Shared	MACHINE + g-LDSC	[0.9,1]	252	0.9782325396825396	0.996031746031746	0.003960372621907531
In-sample LD	1	200000	Shared	MACHINE + PolyFun	[0.9,1]	242	0.9810280991735538	0.9917355371900827	0.005819659423301894
In-sample LD	1	200000	Shared	MACHINE	[0.9,1]	244	0.9839926229508197	0.9877049180327869	0.007054795173866886
In-sample LD	1	200000	Shared	MESuSiE	[0.9,1]	302	0.9892327945507634	0.9602649006622517	0.011240333774940945
In-sample LD	1	200000	Shared	SuSiEx	[0.9,1]	224	0.9884600168769981	0.9241071428571429	0.017694471919413816
In-sample LD	1	200000	Shared	XMAP	[0.9,1]	382	0.98946154009931	0.9476439790575916	0.011396572003828449
In-sample LD	1	200000	Shared	MultiSuSiE	[0.9,1]	372	0.9900422549462365	0.9596774193548387	0.0101991816738039
In-sample LD	1	200000	Shared	h2-D2 + g-LDSC	[0.9,1]	124	0.9803306451612904	1	0
In-sample LD	1	200000	Shared	h2-D2 + PolyFun	[0.9,1]	121	0.9811363636363637	1	0
In-sample LD	1	200000	Shared	h2-D2	[0.9,1]	97	0.983958762886598	1	0
In-sample LD	1	200000	Shared	SuSiE	[0.9,1]	104	0.9855895995277633	1	0
In-sample LD	1	200000	Shared	CARMA	[0.9,1]	118	0.9868348640061513	1	0
In-sample LD	2	20000	Cross	MACHINE + g-LDSC	[0,0.1)	273463	0.02279718865074983	0.0018503417281314108	8.218158551086864e-5
In-sample LD	2	20000	Cross	MACHINE + PolyFun	[0,0.1)	273446	0.022918149104393555	0.0018577708212956124	8.234865235787142e-5
In-sample LD	2	20000	Cross	MACHINE	[0,0.1)	274499	0.01711659350307287	0.0020728672964200234	8.680900571487713e-5
In-sample LD	2	20000	Cross	MESuSiE	[0,0.1)	275524	9.897623006475977e-4	0.0023337349922329816	9.19260703422626e-5
In-sample LD	2	20000	Cross	SuSiEx	[0,0.1)	275615	1.598213559968261e-4	0.0024236707000707507	9.366092642927991e-5
In-sample LD	2	20000	Cross	XMAP	[0,0.1)	275411	0.00214658552161135	0.002254811899306854	9.038041662189082e-5
In-sample LD	2	20000	Cross	MultiSuSiE	[0,0.1)	275431	0.001432253529088988	0.002258278842977007	9.044643215313914e-5
In-sample LD	2	20000	Cross	h2-D2 + g-LDSC	[0,0.1)	273954	0.02085779072399016	0.0019054293786548106	8.331888551405171e-5
In-sample LD	2	20000	Cross	h2-D2 + PolyFun	[0,0.1)	274156	0.01538975254964327	0.0019368534702869898	8.397084341318304e-5
In-sample LD	2	20000	Cross	h2-D2	[0,0.1)	274823	0.015761821972687873	0.0021359202104627344	8.806466133446213e-5
In-sample LD	2	20000	Cross	SuSiE	[0,0.1)	275397	0.0026822622623002422	0.0023166555917457344	9.161097290734289e-5
In-sample LD	2	20000	Cross	CARMA	[0,0.1)	275139	0.0011497239667173735	0.0022170611945234956	8.966662011735247e-5
In-sample LD	2	20000	Cross	MACHINE + g-LDSC	[0.1,0.5)	2635	0.17397039848197343	0.09297912713472485	0.005657324149124679
In-sample LD	2	20000	Cross	MACHINE + PolyFun	[0.1,0.5)	2653	0.1715685638899359	0.09084055785902752	0.00557944881836967
In-sample LD	2	20000	Cross	MACHINE	[0.1,0.5)	1627	0.18519028887523048	0.12231100184388445	0.008122866441893492
In-sample LD	2	20000	Cross	MESuSiE	[0.1,0.5)	611	0.21460159375622812	0.20621931260229132	0.01636795138645672
In-sample LD	2	20000	Cross	SuSiEx	[0.1,0.5)	520	0.22295124072763528	0.20192307692307693	0.017604094144052996
In-sample LD	2	20000	Cross	XMAP	[0.1,0.5)	700	0.21134947682807498	0.1957142857142857	0.01499572339424204
In-sample LD	2	20000	Cross	MultiSuSiE	[0.1,0.5)	683	0.21193542183601757	0.2005856515373353	0.015322356030998319
In-sample LD	2	20000	Cross	h2-D2 + g-LDSC	[0.1,0.5)	2147	0.177240987424313	0.10246856078248719	0.006544916814792511
In-sample LD	2	20000	Cross	h2-D2 + PolyFun	[0.1,0.5)	1954	0.18012123848515865	0.10798362333674513	0.007021066429793462
In-sample LD	2	20000	Cross	h2-D2	[0.1,0.5)	1328	0.19170489457831325	0.14759036144578314	0.009733166138667121
In-sample LD	2	20000	Cross	SuSiE	[0.1,0.5)	747	0.21098915785839678	0.18607764390896922	0.01423896055848715
In-sample LD	2	20000	Cross	CARMA	[0.1,0.5)	957	0.2124021314189586	0.15569487983281086	0.011720088953814578
In-sample LD	2	20000	Cross	MACHINE + g-LDSC	[0.5,0.9)	160	0.6658350000000001	0.54375	0.039376860075112645
In-sample LD	2	20000	Cross	MACHINE + PolyFun	[0.5,0.9)	166	0.6753951807228916	0.5783132530120482	0.038328560115115436
In-sample LD	2	20000	Cross	MACHINE	[0.5,0.9)	148	0.656725	0.5878378378378378	0.04046056757727823
In-sample LD	2	20000	Cross	MESuSiE	[0.5,0.9)	132	0.6762966411706551	0.6363636363636364	0.04186965331562166
In-sample LD	2	20000	Cross	SuSiEx	[0.5,0.9)	127	0.6785138071386818	0.6062992125984252	0.0433535617696834
In-sample LD	2	20000	Cross	XMAP	[0.5,0.9)	150	0.673248508062553	0.5933333333333334	0.040107263588938506
In-sample LD	2	20000	Cross	MultiSuSiE	[0.5,0.9)	153	0.6711959074509803	0.6078431372549019	0.03947116575997108
In-sample LD	2	20000	Cross	h2-D2 + g-LDSC	[0.5,0.9)	164	0.6725841463414634	0.6280487804878049	0.03774137842232299
In-sample LD	2	20000	Cross	h2-D2 + PolyFun	[0.5,0.9)	161	0.6770018633540372	0.6770186335403726	0.0368532765998623
In-sample LD	2	20000	Cross	h2-D2	[0.5,0.9)	135	0.67072	0.6370370370370371	0.04138534813908668
In-sample LD	2	20000	Cross	SuSiE	[0.5,0.9)	133	0.6723115070118824	0.631578947368421	0.0418273375915277
In-sample LD	2	20000	Cross	CARMA	[0.5,0.9)	163	0.6858349242810596	0.5276073619631901	0.039103279448041386
In-sample LD	2	20000	Cross	MACHINE + g-LDSC	[0.9,1]	163	0.980557055214724	0.9938650306748467	0.006116121448583298
In-sample LD	2	20000	Cross	MACHINE + PolyFun	[0.9,1]	156	0.9831474358974359	0.9935897435897436	0.006389677684886631
In-sample LD	2	20000	Cross	MACHINE	[0.9,1]	147	0.9875673469387756	0.9863945578231292	0.009554830711857877
In-sample LD	2	20000	Cross	MESuSiE	[0.9,1]	154	0.9847792263545622	0.9545454545454546	0.016785203315363546
In-sample LD	2	20000	Cross	SuSiEx	[0.9,1]	159	0.9864426721380618	0.9433962264150944	0.018326148346363473
In-sample LD	2	20000	Cross	XMAP	[0.9,1]	160	0.9880220500551642	0.95625	0.01617017654124406
In-sample LD	2	20000	Cross	MultiSuSiE	[0.9,1]	154	0.9880405865584415	0.961038961038961	0.015592846429275926
In-sample LD	2	20000	Cross	h2-D2 + g-LDSC	[0.9,1]	156	0.9846717948717949	0.9935897435897436	0.006389677684886631
In-sample LD	2	20000	Cross	h2-D2 + PolyFun	[0.9,1]	150	0.9872460000000001	0.9933333333333333	0.006644407283433823
In-sample LD	2	20000	Cross	h2-D2	[0.9,1]	135	0.9848903703703703	0.9703703703703703	0.014593685767441328
In-sample LD	2	20000	Cross	SuSiE	[0.9,1]	144	0.9886134964906853	0.9652777777777778	0.015256280470444519
In-sample LD	2	20000	Cross	CARMA	[0.9,1]	162	0.9877732775256642	0.9567901234567902	0.01597505445658726
In-sample LD	2	20000	EUR	MACHINE + g-LDSC	[0,0.1)	273938	0.017047672831078567	0.001277661368630858	6.825023065881814e-5
In-sample LD	2	20000	EUR	MACHINE + PolyFun	[0,0.1)	273869	0.01718900350167416	0.0012487722232162092	6.748369285430643e-5
In-sample LD	2	20000	EUR	MACHINE	[0,0.1)	274730	0.012980718159647653	0.001426855458086121	7.201565057549795e-5
In-sample LD	2	20000	EUR	MESuSiE	[0,0.1)	275566	6.633941667336734e-4	0.0016584048830407235	7.751255469621839e-5
In-sample LD	2	20000	EUR	SuSiEx	[0,0.1)	275646	1.5490939257733317e-4	0.0017268525572654782	7.9081787337134e-5
In-sample LD	2	20000	EUR	XMAP	[0,0.1)	275411	0.00214658552161135	0.0015685647995178115	7.540839795776774e-5
In-sample LD	2	20000	EUR	MultiSuSiE	[0,0.1)	275431	0.001432253529088988	0.001575712247350516	7.55769940250199e-5
In-sample LD	2	20000	EUR	h2-D2 + g-LDSC	[0,0.1)	274317	0.015522220642541294	0.0013415136502659332	6.988431058963777e-5
In-sample LD	2	20000	EUR	h2-D2 + PolyFun	[0,0.1)	274441	0.011826086481247335	0.0013226886653233299	6.937722283511058e-5
In-sample LD	2	20000	EUR	h2-D2	[0,0.1)	275022	0.012122664732275964	0.001483517682221786	7.339057065118702e-5
In-sample LD	2	20000	EUR	SuSiE	[0,0.1)	275533	0.0012473864266305348	0.0016658621653304687	7.769099488803721e-5
In-sample LD	2	20000	EUR	CARMA	[0,0.1)	275444	7.071245991866361e-4	0.0016010513933866774	7.61794855801645e-5
In-sample LD	2	20000	EUR	MACHINE + g-LDSC	[0.1,0.5)	2184	0.17610054945054943	0.09615384615384616	0.006308182808107864
In-sample LD	2	20000	EUR	MACHINE + PolyFun	[0.1,0.5)	2251	0.17301572634384718	0.09551310528653932	0.006195050832909174
In-sample LD	2	20000	EUR	MACHINE	[0.1,0.5)	1410	0.1874295035460993	0.12978723404255318	0.008949920080555127
In-sample LD	2	20000	EUR	MESuSiE	[0.1,0.5)	575	0.21429804442831843	0.20173913043478262	0.016735302633560895
In-sample LD	2	20000	EUR	SuSiEx	[0.1,0.5)	497	0.22375776364468528	0.2052313883299799	0.018116072522767146
In-sample LD	2	20000	EUR	XMAP	[0.1,0.5)	700	0.21134947682807498	0.18571428571428572	0.01469812863675987
In-sample LD	2	20000	EUR	MultiSuSiE	[0.1,0.5)	683	0.21193542183601757	0.1903367496339678	0.015021150114600566
In-sample LD	2	20000	EUR	h2-D2 + g-LDSC	[0.1,0.5)	1805	0.17918193905817176	0.10138504155124654	0.0071045268585708315
In-sample LD	2	20000	EUR	h2-D2 + PolyFun	[0.1,0.5)	1680	0.18029333333333333	0.10952380952380952	0.007619224771183129
In-sample LD	2	20000	EUR	h2-D2	[0.1,0.5)	1141	0.19455723049956178	0.1586327782646801	0.010815495907755811
In-sample LD	2	20000	EUR	SuSiE	[0.1,0.5)	623	0.21555594190089516	0.20064205457463885	0.01604492191563495
In-sample LD	2	20000	EUR	CARMA	[0.1,0.5)	681	0.22389608858550658	0.18795888399412627	0.014970864603055115
In-sample LD	2	20000	EUR	MACHINE + g-LDSC	[0.5,0.9)	141	0.6721276595744681	0.5886524822695035	0.041440441530433435
In-sample LD	2	20000	EUR	MACHINE + PolyFun	[0.5,0.9)	147	0.6775931972789115	0.6122448979591837	0.04018673105565662
In-sample LD	2	20000	EUR	MACHINE	[0.5,0.9)	136	0.6607544117647058	0.6029411764705882	0.04195613204383584
In-sample LD	2	20000	EUR	MESuSiE	[0.5,0.9)	127	0.6776996326943814	0.6377952755905512	0.042649686563628816
In-sample LD	2	20000	EUR	SuSiEx	[0.5,0.9)	121	0.68147522045433	0.6115702479338843	0.04430846791220656
In-sample LD	2	20000	EUR	XMAP	[0.5,0.9)	150	0.673248508062553	0.58	0.040298883359219766
In-sample LD	2	20000	EUR	MultiSuSiE	[0.5,0.9)	153	0.6711959074509803	0.5882352941176471	0.039788208329089594
In-sample LD	2	20000	EUR	h2-D2 + g-LDSC	[0.5,0.9)	148	0.6754324324324325	0.668918918918919	0.03868325977341785
In-sample LD	2	20000	EUR	h2-D2 + PolyFun	[0.5,0.9)	152	0.6783625	0.6973684210526315	0.03726202617340219
In-sample LD	2	20000	EUR	h2-D2	[0.5,0.9)	125	0.6729672000000001	0.656	0.04248896327283122
In-sample LD	2	20000	EUR	SuSiE	[0.5,0.9)	124	0.6761899721492695	0.6451612903225806	0.04296737319888154
In-sample LD	2	20000	EUR	CARMA	[0.5,0.9)	137	0.6914343689039169	0.5766423357664233	0.04221304606590872
In-sample LD	2	20000	EUR	MACHINE + g-LDSC	[0.9,1]	158	0.9814886075949367	0.9936708860759493	0.006309053290626788
In-sample LD	2	20000	EUR	MACHINE + PolyFun	[0.9,1]	154	0.9829493506493506	0.9935064935064936	0.006472389343295318
In-sample LD	2	20000	EUR	MACHINE	[0.9,1]	145	0.9874027586206896	0.9862068965517241	0.009685699998038718
In-sample LD	2	20000	EUR	MESuSiE	[0.9,1]	153	0.9847027998204433	0.954248366013072	0.016892281173119483
In-sample LD	2	20000	EUR	SuSiEx	[0.9,1]	140	0.983238832845407	0.9357142857142857	0.020728355531302284
In-sample LD	2	20000	EUR	XMAP	[0.9,1]	160	0.9880220500551642	0.94375	0.01821502427599261
In-sample LD	2	20000	EUR	MultiSuSiE	[0.9,1]	154	0.9880405865584415	0.948051948051948	0.017882998500508375
In-sample LD	2	20000	EUR	h2-D2 + g-LDSC	[0.9,1]	151	0.9854013245033113	0.9933774834437086	0.006600551266739376
In-sample LD	2	20000	EUR	h2-D2 + PolyFun	[0.9,1]	148	0.9872527027027028	0.9932432432432432	0.0067338911860819394
In-sample LD	2	20000	EUR	h2-D2	[0.9,1]	133	0.9851406015037594	0.9699248120300752	0.01480973847415683
In-sample LD	2	20000	EUR	SuSiE	[0.9,1]	141	0.9890505732563939	0.9645390070921985	0.015574918664859248
In-sample LD	2	20000	EUR	CARMA	[0.9,1]	159	0.9874795178771965	0.9559748427672956	0.016269534511735538
In-sample LD	2	20000	EAS	MACHINE + g-LDSC	[0,0.1)	275406	0.015143781907438472	0.0019897896196887505	8.491499217162695e-5
In-sample LD	2	20000	EAS	MACHINE + PolyFun	[0,0.1)	275458	0.015195415635051442	0.0020438687567614663	8.605072483322002e-5
In-sample LD	2	20000	EAS	MACHINE	[0,0.1)	275700	0.011179944867609719	0.0020747188973521944	8.66583190962415e-5
In-sample LD	2	20000	EAS	MESuSiE	[0,0.1)	275839	6.254020048681308e-4	0.002019293863449331	8.547379767852732e-5
In-sample LD	2	20000	EAS	SuSiEx	[0,0.1)	275883	1.3940091689777334e-4	0.0020805921350717516	8.675184915936574e-5
In-sample LD	2	20000	EAS	XMAP	[0,0.1)	275411	0.00214658552161135	0.0018517778883196387	8.192214681351228e-5
In-sample LD	2	20000	EAS	MultiSuSiE	[0,0.1)	275431	0.001432253529088988	0.001862535444448882	8.21563321623302e-5
In-sample LD	2	20000	EAS	h2-D2 + g-LDSC	[0,0.1)	275981	0.01370574133726597	0.002572640870204833	9.642521784736932e-5
In-sample LD	2	20000	EAS	h2-D2 + PolyFun	[0,0.1)	276070	0.009498038540949758	0.002651501430796537	9.787230000461647e-5
In-sample LD	2	20000	EAS	h2-D2	[0,0.1)	276177	0.009749033047646979	0.0027301332116722245	9.928977203163254e-5
In-sample LD	2	20000	EAS	SuSiE	[0,0.1)	276246	0.0019967124932844305	0.00273307124809047	9.933062914203041e-5
In-sample LD	2	20000	EAS	CARMA	[0,0.1)	276055	7.145539963289911e-4	0.0026516455054246438	9.787761102200617e-5
In-sample LD	2	20000	EAS	MACHINE + g-LDSC	[0.1,0.5)	908	0.17540638766519825	0.18722466960352424	0.0129456502268781
In-sample LD	2	20000	EAS	MACHINE + PolyFun	[0.1,0.5)	869	0.17824971231300346	0.18757192174913695	0.013242393475076936
In-sample LD	2	20000	EAS	MACHINE	[0.1,0.5)	629	0.1868685214626391	0.24006359300476948	0.01703046294828083
In-sample LD	2	20000	EAS	MESuSiE	[0.1,0.5)	457	0.22503901222065587	0.31072210065645517	0.021648367357247598
In-sample LD	2	20000	EAS	SuSiEx	[0.1,0.5)	424	0.23050490134816196	0.32547169811320753	0.022754839410661254
In-sample LD	2	20000	EAS	XMAP	[0.1,0.5)	700	0.21134947682807498	0.15428571428571428	0.013652923949158877
In-sample LD	2	20000	EAS	MultiSuSiE	[0.1,0.5)	683	0.21193542183601757	0.15226939970717424	0.013747536961348646
In-sample LD	2	20000	EAS	h2-D2 + g-LDSC	[0.1,0.5)	405	0.17289925925925925	0.16790123456790124	0.018573205843496126
In-sample LD	2	20000	EAS	h2-D2 + PolyFun	[0.1,0.5)	327	0.18278073394495414	0.1559633027522936	0.02006402221901601
In-sample LD	2	20000	EAS	h2-D2	[0.1,0.5)	222	0.17472027027027026	0.13963963963963963	0.023263125780629005
In-sample LD	2	20000	EAS	SuSiE	[0.1,0.5)	153	0.18822366762925455	0.1895424836601307	0.03168638504225866
In-sample LD	2	20000	EAS	CARMA	[0.1,0.5)	324	0.18747748093359295	0.1419753086419753	0.019390267411834264
In-sample LD	2	20000	EAS	MACHINE + g-LDSC	[0.5,0.9)	76	0.6650394736842106	0.6710526315789473	0.053893290915074034
In-sample LD	2	20000	EAS	MACHINE + PolyFun	[0.5,0.9)	67	0.6847910447761194	0.7014925373134329	0.05590513785789613
In-sample LD	2	20000	EAS	MACHINE	[0.5,0.9)	65	0.6783076923076924	0.7692307692307693	0.05225894003744288
In-sample LD	2	20000	EAS	MESuSiE	[0.5,0.9)	75	0.6870993200099452	0.6933333333333334	0.05324437024665578
In-sample LD	2	20000	EAS	SuSiEx	[0.5,0.9)	72	0.6643680820244445	0.6805555555555556	0.05494943273365379
In-sample LD	2	20000	EAS	XMAP	[0.5,0.9)	150	0.673248508062553	0.44666666666666666	0.04059191672862596
In-sample LD	2	20000	EAS	MultiSuSiE	[0.5,0.9)	153	0.6711959074509803	0.46405228758169936	0.04031799756834232
In-sample LD	2	20000	EAS	h2-D2 + g-LDSC	[0.5,0.9)	24	0.6496333333333334	0.4583333333333333	0.10170707302692229
In-sample LD	2	20000	EAS	h2-D2 + PolyFun	[0.5,0.9)	15	0.6651466666666667	0.5333333333333333	0.12881223774390613
In-sample LD	2	20000	EAS	h2-D2	[0.5,0.9)	17	0.687	0.5882352941176471	0.11936462498726878
In-sample LD	2	20000	EAS	SuSiE	[0.5,0.9)	16	0.657002991629829	0.625	0.12103072956898178
In-sample LD	2	20000	EAS	CARMA	[0.5,0.9)	32	0.6655917018191472	0.375	0.0855816496101822
In-sample LD	2	20000	EAS	MACHINE + g-LDSC	[0.9,1]	31	0.9623483870967742	1	0
In-sample LD	2	20000	EAS	MACHINE + PolyFun	[0.9,1]	27	0.9665851851851852	1	0
In-sample LD	2	20000	EAS	MACHINE	[0.9,1]	27	0.9704592592592592	1	0
In-sample LD	2	20000	EAS	MESuSiE	[0.9,1]	50	0.9780725406570638	0.98	0.019798989873223337
In-sample LD	2	20000	EAS	SuSiEx	[0.9,1]	42	0.972544174694833	0.9285714285714286	0.03973918859029905
In-sample LD	2	20000	EAS	XMAP	[0.9,1]	160	0.9880220500551642	0.71875	0.03554472864399164
In-sample LD	2	20000	EAS	MultiSuSiE	[0.9,1]	154	0.9880405865584415	0.7272727272727273	0.03588827427053285
In-sample LD	2	20000	EAS	h2-D2 + g-LDSC	[0.9,1]	11	0.9612363636363637	1	0
In-sample LD	2	20000	EAS	h2-D2 + PolyFun	[0.9,1]	9	0.9719666666666666	1	0
In-sample LD	2	20000	EAS	h2-D2	[0.9,1]	5	0.9605599999999999	1	0
In-sample LD	2	20000	EAS	SuSiE	[0.9,1]	6	0.9724815580447546	1	0
In-sample LD	2	20000	EAS	CARMA	[0.9,1]	10	0.9706961571444619	1	0
In-sample LD	2	20000	Shared	MACHINE + g-LDSC	[0,0.1)	275881	0.009447936610350116	0.0013991539830579126	7.116522481162712e-5
In-sample LD	2	20000	Shared	MACHINE + PolyFun	[0,0.1)	275881	0.009519893722293308	0.0014172777393151395	7.162400650405887e-5
In-sample LD	2	20000	Shared	MACHINE	[0,0.1)	275931	0.007067041035621224	0.0014278932051853543	7.188484346961436e-5
In-sample LD	2	20000	Shared	MESuSiE	[0,0.1)	275882	2.9048910622043236e-4	0.001341153101688403	6.967645927046702e-5
In-sample LD	2	20000	Shared	SuSiEx	[0,0.1)	275913	1.3352983764623567e-4	0.0013808700568657512	7.069525497604741e-5
In-sample LD	2	20000	Shared	XMAP	[0,0.1)	275411	0.00214658552161135	0.0011655307885305962	6.501566285538478e-5
In-sample LD	2	20000	Shared	MultiSuSiE	[0,0.1)	275431	0.001432253529088988	0.001179968848822391	6.54142676112436e-5
In-sample LD	2	20000	Shared	h2-D2 + g-LDSC	[0,0.1)	276344	0.008418702776249891	0.001986654314911849	8.47040755628783e-5
In-sample LD	2	20000	Shared	h2-D2 + PolyFun	[0,0.1)	276355	0.005965129995838685	0.0020119049772936983	8.523790158537967e-5
In-sample LD	2	20000	Shared	h2-D2	[0,0.1)	276376	0.006132033895852027	0.002076880771123397	8.659726208822322e-5
In-sample LD	2	20000	Shared	SuSiE	[0,0.1)	276382	5.665817001756348e-4	0.0020804538645787353	8.667062566989101e-5
In-sample LD	2	20000	Shared	CARMA	[0,0.1)	276360	2.739018999721811e-4	0.0020335793892024894	8.569410316403046e-5
In-sample LD	2	20000	Shared	MACHINE + g-LDSC	[0.1,0.5)	457	0.1870035010940919	0.3085339168490153	0.02160622018200354
In-sample LD	2	20000	Shared	MACHINE + PolyFun	[0.1,0.5)	467	0.19097644539614564	0.30620985010706636	0.02132874013856027
In-sample LD	2	20000	Shared	MACHINE	[0.1,0.5)	412	0.19541577669902915	0.3300970873786408	0.02316744662690794
In-sample LD	2	20000	Shared	MESuSiE	[0.1,0.5)	420	0.22549240909907262	0.31666666666666665	0.022698273947849873
In-sample LD	2	20000	Shared	SuSiEx	[0.1,0.5)	402	0.23119048429485106	0.3383084577114428	0.023597782442421784
In-sample LD	2	20000	Shared	XMAP	[0.1,0.5)	700	0.21134947682807498	0.1442857142857143	0.013280885670701736
In-sample LD	2	20000	Shared	MultiSuSiE	[0.1,0.5)	683	0.21193542183601757	0.14202049780380674	0.013356836800778982
In-sample LD	2	20000	Shared	h2-D2 + g-LDSC	[0.1,0.5)	63	0.20493968253968253	0.6031746031746031	0.061638346297430424
In-sample LD	2	20000	Shared	h2-D2 + PolyFun	[0.1,0.5)	53	0.20198490566037736	0.6037735849056604	0.06718476959536034
In-sample LD	2	20000	Shared	h2-D2	[0.1,0.5)	35	0.17696	0.4857142857142857	0.0844809223379282
In-sample LD	2	20000	Shared	SuSiE	[0.1,0.5)	29	0.1889886907348707	0.5517241379310345	0.09234952598786016
In-sample LD	2	20000	Shared	CARMA	[0.1,0.5)	48	0.2072312579431399	0.5416666666666666	0.07191776103197216
In-sample LD	2	20000	Shared	MACHINE + g-LDSC	[0.5,0.9)	57	0.680340350877193	0.8245614035087719	0.0503775039171214
In-sample LD	2	20000	Shared	MACHINE + PolyFun	[0.5,0.9)	48	0.6952416666666666	0.8541666666666666	0.05094236371917087
In-sample LD	2	20000	Shared	MACHINE	[0.5,0.9)	53	0.693533962264151	0.8490566037735849	0.0491742161618569
In-sample LD	2	20000	Shared	MESuSiE	[0.5,0.9)	70	0.6901065618294289	0.7	0.05477225575051661
In-sample LD	2	20000	Shared	SuSiEx	[0.5,0.9)	67	0.6736928347348393	0.6865671641791045	0.056673020411301595
In-sample LD	2	20000	Shared	XMAP	[0.5,0.9)	150	0.673248508062553	0.43333333333333335	0.04046031434674028
In-sample LD	2	20000	Shared	MultiSuSiE	[0.5,0.9)	153	0.6711959074509803	0.4444444444444444	0.040172307003454845
In-sample LD	2	20000	Shared	h2-D2 + g-LDSC	[0.5,0.9)	8	0.656425	0.875	0.11692679333668567
In-sample LD	2	20000	Shared	h2-D2 + PolyFun	[0.5,0.9)	6	0.6818333333333334	0.8333333333333334	0.15214515486254612
In-sample LD	2	20000	Shared	h2-D2	[0.5,0.9)	7	0.7503857142857143	0.8571428571428571	0.13226001425322165
In-sample LD	2	20000	Shared	SuSiE	[0.5,0.9)	7	0.7060248542866151	0.8571428571428571	0.13226001425322165
In-sample LD	2	20000	Shared	CARMA	[0.5,0.9)	6	0.7057250567060991	0.8333333333333334	0.15214515486254612
In-sample LD	2	20000	Shared	MACHINE + g-LDSC	[0.9,1]	26	0.9645076923076924	1	0
In-sample LD	2	20000	Shared	MACHINE + PolyFun	[0.9,1]	25	0.96404	1	0
In-sample LD	2	20000	Shared	MACHINE	[0.9,1]	25	0.9681359999999999	1	0
In-sample LD	2	20000	Shared	MESuSiE	[0.9,1]	49	0.9773460574797886	0.9795918367346939	0.02019884323695485
In-sample LD	2	20000	Shared	SuSiEx	[0.9,1]	39	0.9737265137609403	0.9487179487179487	0.03531985803698435
In-sample LD	2	20000	Shared	XMAP	[0.9,1]	160	0.9880220500551642	0.70625	0.036008760869752236
In-sample LD	2	20000	Shared	MultiSuSiE	[0.9,1]	154	0.9880405865584415	0.7142857142857143	0.03640337081697325
In-sample LD	2	20000	Shared	h2-D2 + g-LDSC	[0.9,1]	6	0.9600666666666667	1	0
In-sample LD	2	20000	Shared	h2-D2 + PolyFun	[0.9,1]	7	0.9677428571428572	1	0
In-sample LD	2	20000	Shared	h2-D2	[0.9,1]	3	0.9554333333333332	1	0
In-sample LD	2	20000	Shared	SuSiE	[0.9,1]	3	0.9768922275871211	1	0
In-sample LD	2	20000	Shared	CARMA	[0.9,1]	7	0.9567048506801815	1	0
In-sample LD	2	200000	Cross	MACHINE + g-LDSC	[0,0.1)	272487	0.02350858573069541	0.0012184067496798013	6.682800853368433e-5
In-sample LD	2	200000	Cross	MACHINE + PolyFun	[0,0.1)	272539	0.023630285573807783	0.001166805484719618	6.539301862274214e-5
In-sample LD	2	200000	Cross	MACHINE	[0,0.1)	273903	0.01778083336071529	0.0013654468917828574	7.055735735856616e-5
In-sample LD	2	200000	Cross	MESuSiE	[0,0.1)	275253	9.394641776331812e-4	0.0016820888419018139	7.810752310135772e-5
In-sample LD	2	200000	Cross	SuSiEx	[0,0.1)	275471	1.724942814356504e-4	0.002051032595082604	8.619905504369042e-5
In-sample LD	2	200000	Cross	XMAP	[0,0.1)	275180	0.0015201498736389142	0.0016207573224798315	7.668286571778872e-5
In-sample LD	2	200000	Cross	MultiSuSiE	[0,0.1)	275181	0.0010831536084127892	0.001628019376337756	7.685404927222929e-5
In-sample LD	2	200000	Cross	h2-D2 + g-LDSC	[0,0.1)	272297	0.022162183938860876	0.001248636599007701	6.76745372081673e-5
In-sample LD	2	200000	Cross	h2-D2 + PolyFun	[0,0.1)	272664	0.01705143546636153	0.0012286183727958219	6.70853433449249e-5
In-sample LD	2	200000	Cross	h2-D2	[0,0.1)	273754	0.017637093156629674	0.0014538600349218642	7.282242400139647e-5
In-sample LD	2	200000	Cross	SuSiE	[0,0.1)	274905	0.0021449494853994404	0.0017096815263454648	7.879428513342503e-5
In-sample LD	2	200000	Cross	CARMA	[0,0.1)	274690	0.0011355491831418554	0.001554479595180021	7.516804837095269e-5
In-sample LD	2	200000	Cross	MACHINE + g-LDSC	[0.1,0.5)	3417	0.1729411179397132	0.0717003219198127	0.004413490166648134
In-sample LD	2	200000	Cross	MACHINE + PolyFun	[0.1,0.5)	3363	0.17169711567053228	0.07552780255724056	0.004556558163894762
In-sample LD	2	200000	Cross	MACHINE	[0.1,0.5)	2057	0.18729460379193	0.11764705882352941	0.007103862718236058
In-sample LD	2	200000	Cross	MESuSiE	[0.1,0.5)	723	0.22213669336521333	0.21161825726141079	0.015190626907985493
In-sample LD	2	200000	Cross	SuSiEx	[0.1,0.5)	543	0.2319497629302599	0.2136279926335175	0.01758908257348756
In-sample LD	2	200000	Cross	XMAP	[0.1,0.5)	775	0.2245964908847372	0.20129032258064516	0.014403069951252663
In-sample LD	2	200000	Cross	MultiSuSiE	[0.1,0.5)	778	0.22215027252056554	0.20308483290488433	0.014422979716173817
In-sample LD	2	200000	Cross	h2-D2 + g-LDSC	[0.1,0.5)	3620	0.1772539779005525	0.06933701657458563	0.00422206106574161
In-sample LD	2	200000	Cross	h2-D2 + PolyFun	[0.1,0.5)	3251	0.17759421716394955	0.07689941556444171	0.004672803815032592
In-sample LD	2	200000	Cross	h2-D2	[0.1,0.5)	2222	0.18818703870387038	0.10711071107110712	0.0065605950287256805
In-sample LD	2	200000	Cross	SuSiE	[0.1,0.5)	1067	0.21160863711068667	0.1583880037488285	0.011177248112467423
In-sample LD	2	200000	Cross	CARMA	[0.1,0.5)	1213	0.21516580714296235	0.1508656224237428	0.010276682897324784
In-sample LD	2	200000	Cross	MACHINE + g-LDSC	[0.5,0.9)	236	0.6662923728813559	0.614406779661017	0.03168375838857197
In-sample LD	2	200000	Cross	MACHINE + PolyFun	[0.5,0.9)	239	0.6679891213389122	0.6443514644351465	0.03096513457872872
In-sample LD	2	200000	Cross	MACHINE	[0.5,0.9)	206	0.6866776699029127	0.6553398058252428	0.03311274830956356
In-sample LD	2	200000	Cross	MESuSiE	[0.5,0.9)	172	0.6998531578107431	0.7034883720930233	0.034824517094010014
In-sample LD	2	200000	Cross	SuSiEx	[0.5,0.9)	159	0.6958152226575485	0.6226415094339622	0.03844125307708961
In-sample LD	2	200000	Cross	XMAP	[0.5,0.9)	178	0.689462316202228	0.6966292134831461	0.034457020321935684
In-sample LD	2	200000	Cross	MultiSuSiE	[0.5,0.9)	182	0.6947148041208792	0.6868131868131868	0.03437837561709087
In-sample LD	2	200000	Cross	h2-D2 + g-LDSC	[0.5,0.9)	241	0.6799701244813279	0.6224066390041494	0.03122775488597771
In-sample LD	2	200000	Cross	h2-D2 + PolyFun	[0.5,0.9)	255	0.6871294117647059	0.6549019607843137	0.029770717455651206
In-sample LD	2	200000	Cross	h2-D2	[0.5,0.9)	219	0.6791534246575343	0.6621004566210046	0.03196198097963811
In-sample LD	2	200000	Cross	SuSiE	[0.5,0.9)	212	0.6901470582572911	0.6320754716981132	0.03312042562047931
In-sample LD	2	200000	Cross	CARMA	[0.5,0.9)	236	0.6906287101188793	0.5254237288135594	0.03250512567228818
In-sample LD	2	200000	Cross	MACHINE + g-LDSC	[0.9,1]	281	0.9854021352313168	0.9893238434163701	0.006130890301330262
In-sample LD	2	200000	Cross	MACHINE + PolyFun	[0.9,1]	280	0.9837535714285716	0.9785714285714285	0.008653939597312659
In-sample LD	2	200000	Cross	MACHINE	[0.9,1]	255	0.9879482352941176	0.9764705882352941	0.009492159519311205
In-sample LD	2	200000	Cross	MESuSiE	[0.9,1]	273	0.9856225985017042	0.9633699633699634	0.011369304643754007
In-sample LD	2	200000	Cross	SuSiEx	[0.9,1]	248	0.9874961321732788	0.8870967741935484	0.020096148664983472
In-sample LD	2	200000	Cross	XMAP	[0.9,1]	288	0.9856155343152739	0.9513888888888888	0.012672157662302197
In-sample LD	2	200000	Cross	MultiSuSiE	[0.9,1]	280	0.986049478142857	0.9607142857142857	0.01161008596910085
In-sample LD	2	200000	Cross	h2-D2 + g-LDSC	[0.9,1]	263	0.9839368821292775	0.9847908745247148	0.007546511791474772
In-sample LD	2	200000	Cross	h2-D2 + PolyFun	[0.9,1]	251	0.9863191235059762	0.9880478087649402	0.006859238211608261
In-sample LD	2	200000	Cross	h2-D2	[0.9,1]	226	0.9858862831858408	0.9690265486725663	0.011524137162775512
In-sample LD	2	200000	Cross	SuSiE	[0.9,1]	237	0.9889867121115051	0.9578059071729957	0.013058413289011273
In-sample LD	2	200000	Cross	CARMA	[0.9,1]	282	0.9851636261423452	0.9432624113475178	0.013776127296343102
In-sample LD	2	200000	EUR	MACHINE + g-LDSC	[0,0.1)	274103	0.01663680368328694	0.001079886028244857	6.273320063609397e-5
In-sample LD	2	200000	EUR	MACHINE + PolyFun	[0,0.1)	274099	0.016718832976406334	0.0010434186188202073	6.166643919748769e-5
In-sample LD	2	200000	EUR	MACHINE	[0,0.1)	274783	0.012542840714309108	0.0011463591270202305	6.455298728118561e-5
In-sample LD	2	200000	EUR	MESuSiE	[0,0.1)	275433	6.283866943698529e-4	0.0012997716323025926	6.865040686300702e-5
In-sample LD	2	200000	EUR	SuSiEx	[0,0.1)	275638	1.553278761402014e-4	0.0016108083791059288	7.63839882259572e-5
In-sample LD	2	200000	EUR	XMAP	[0,0.1)	275180	0.0015201498736389142	0.001210117014317901	6.627386789342756e-5
In-sample LD	2	200000	EUR	MultiSuSiE	[0,0.1)	275181	0.0010831536084127892	0.0012246485040754995	6.66699936697392e-5
In-sample LD	2	200000	EUR	h2-D2 + g-LDSC	[0,0.1)	274317	0.015522220642541294	0.0013415136502659332	6.988431058963777e-5
In-sample LD	2	200000	EUR	h2-D2 + PolyFun	[0,0.1)	274441	0.011826086481247335	0.0013226886653233299	6.937722283511058e-5
In-sample LD	2	200000	EUR	h2-D2	[0,0.1)	275022	0.012122664732275964	0.001483517682221786	7.339057065118702e-5
In-sample LD	2	200000	EUR	SuSiE	[0,0.1)	275533	0.0012473864266305348	0.0016658621653304687	7.769099488803721e-5
In-sample LD	2	200000	EUR	CARMA	[0,0.1)	275444	7.071245991866361e-4	0.0016010513933866774	7.61794855801645e-5
In-sample LD	2	200000	EUR	MACHINE + g-LDSC	[0.1,0.5)	1947	0.17765187467899332	0.09861325115562404	0.006756787295134481
In-sample LD	2	200000	EUR	MACHINE + PolyFun	[0.1,0.5)	1939	0.17587880350696236	0.1000515729757607	0.006814466595966135
In-sample LD	2	200000	EUR	MACHINE	[0.1,0.5)	1292	0.19333390092879257	0.15247678018575853	0.010001068506766924
In-sample LD	2	200000	EUR	MESuSiE	[0.1,0.5)	635	0.228278722812446	0.22362204724409449	0.01653510830512256
In-sample LD	2	200000	EUR	SuSiEx	[0.1,0.5)	477	0.22282221841349767	0.2180293501048218	0.018905732860845178
In-sample LD	2	200000	EUR	XMAP	[0.1,0.5)	775	0.2245964908847372	0.16516129032258065	0.013338425621734004
In-sample LD	2	200000	EUR	MultiSuSiE	[0.1,0.5)	778	0.22215027252056554	0.16580976863753213	0.01333361184026341
In-sample LD	2	200000	EUR	h2-D2 + g-LDSC	[0.1,0.5)	1805	0.17918193905817176	0.10138504155124654	0.0071045268585708315
In-sample LD	2	200000	EUR	h2-D2 + PolyFun	[0.1,0.5)	1680	0.18029333333333333	0.10952380952380952	0.007619224771183129
In-sample LD	2	200000	EUR	h2-D2	[0.1,0.5)	1141	0.19455723049956178	0.1586327782646801	0.010815495907755811
In-sample LD	2	200000	EUR	SuSiE	[0.1,0.5)	623	0.21555594190089516	0.20064205457463885	0.01604492191563495
In-sample LD	2	200000	EUR	CARMA	[0.1,0.5)	681	0.22389608858550658	0.18795888399412627	0.014970864603055115
In-sample LD	2	200000	EUR	MACHINE + g-LDSC	[0.5,0.9)	172	0.6688093023255814	0.6569767441860465	0.03619699828431979
In-sample LD	2	200000	EUR	MACHINE + PolyFun	[0.5,0.9)	188	0.6700691489361702	0.6808510638297872	0.03399725369944516
In-sample LD	2	200000	EUR	MACHINE	[0.5,0.9)	162	0.6916790123456791	0.654320987654321	0.037365811994173485
In-sample LD	2	200000	EUR	MESuSiE	[0.5,0.9)	137	0.7027891186779313	0.6861313868613139	0.03964763657917684
In-sample LD	2	200000	EUR	SuSiEx	[0.5,0.9)	127	0.7033155804205483	0.6141732283464567	0.0431956247719666
In-sample LD	2	200000	EUR	XMAP	[0.5,0.9)	178	0.689462316202228	0.5730337078651685	0.0370746345277709
In-sample LD	2	200000	EUR	MultiSuSiE	[0.5,0.9)	182	0.6947148041208792	0.5604395604395604	0.03679069545638049
In-sample LD	2	200000	EUR	h2-D2 + g-LDSC	[0.5,0.9)	148	0.6754324324324325	0.668918918918919	0.03868325977341785
In-sample LD	2	200000	EUR	h2-D2 + PolyFun	[0.5,0.9)	152	0.6783625	0.6973684210526315	0.03726202617340219
In-sample LD	2	200000	EUR	h2-D2	[0.5,0.9)	125	0.6729672000000001	0.656	0.04248896327283122
In-sample LD	2	200000	EUR	SuSiE	[0.5,0.9)	124	0.6761899721492695	0.6451612903225806	0.04296737319888154
In-sample LD	2	200000	EUR	CARMA	[0.5,0.9)	137	0.6914343689039169	0.5766423357664233	0.04221304606590872
In-sample LD	2	200000	EUR	MACHINE + g-LDSC	[0.9,1]	199	0.9818994974874372	1	0
In-sample LD	2	200000	EUR	MACHINE + PolyFun	[0.9,1]	195	0.9825312820512822	0.9846153846153847	0.00881372152663916
In-sample LD	2	200000	EUR	MACHINE	[0.9,1]	184	0.9853282608695652	0.9891304347826086	0.007644057712486695
In-sample LD	2	200000	EUR	MESuSiE	[0.9,1]	216	0.9850532055967977	0.9537037037037037	0.014297265544945776
In-sample LD	2	200000	EUR	SuSiEx	[0.9,1]	174	0.9847364447454727	0.9712643678160919	0.01266497923429675
In-sample LD	2	200000	EUR	XMAP	[0.9,1]	288	0.9856155343152739	0.8229166666666666	0.022494198819183922
In-sample LD	2	200000	EUR	MultiSuSiE	[0.9,1]	280	0.986049478142857	0.8285714285714286	0.022523068834810436
In-sample LD	2	200000	EUR	h2-D2 + g-LDSC	[0.9,1]	151	0.9854013245033113	0.9933774834437086	0.006600551266739376
In-sample LD	2	200000	EUR	h2-D2 + PolyFun	[0.9,1]	148	0.9872527027027028	0.9932432432432432	0.0067338911860819394
In-sample LD	2	200000	EUR	h2-D2	[0.9,1]	133	0.9851406015037594	0.9699248120300752	0.01480973847415683
In-sample LD	2	200000	EUR	SuSiE	[0.9,1]	141	0.9890505732563939	0.9645390070921985	0.015574918664859248
In-sample LD	2	200000	EUR	CARMA	[0.9,1]	159	0.9874795178771965	0.9559748427672956	0.016269534511735538
In-sample LD	2	200000	EAS	MACHINE + g-LDSC	[0,0.1)	273825	0.016728647859034055	0.0010408107367844426	6.162021464501258e-5
In-sample LD	2	200000	EAS	MACHINE + PolyFun	[0,0.1)	273850	0.01682976227861968	9.932444769034142e-4	6.019437635160181e-5
In-sample LD	2	200000	EAS	MACHINE	[0,0.1)	274637	0.012661420711703083	0.0011360450339903219	6.427934183448849e-5
In-sample LD	2	200000	EAS	MESuSiE	[0,0.1)	275447	6.251773282199368e-4	0.0012960751070078818	6.855110184067622e-5
In-sample LD	2	200000	EAS	SuSiEx	[0,0.1)	275664	1.5721981417025015e-4	0.001665070520633815	7.765410565676713e-5
In-sample LD	2	200000	EAS	XMAP	[0,0.1)	275180	0.0015201498736389142	0.0012173849843738643	6.64723487284887e-5
In-sample LD	2	200000	EAS	MultiSuSiE	[0,0.1)	275181	0.0010831536084127892	0.0012319164477198644	6.686729153151603e-5
In-sample LD	2	200000	EAS	h2-D2 + g-LDSC	[0,0.1)	274036	0.01565306018187391	0.001266256988132946	6.793318541081452e-5
In-sample LD	2	200000	EAS	h2-D2 + PolyFun	[0,0.1)	274278	0.01196393440232173	0.00125420194109626	6.757961758318911e-5
In-sample LD	2	200000	EAS	h2-D2	[0,0.1)	274886	0.012355520470304053	0.0014878895251122283	7.351664858821693e-5
In-sample LD	2	200000	EAS	SuSiE	[0,0.1)	275576	0.0012352625054820145	0.0016583447034574854	7.750974428541827e-5
In-sample LD	2	200000	EAS	CARMA	[0,0.1)	275457	7.144584610237686e-4	0.0015574118646467508	7.513397768005637e-5
In-sample LD	2	200000	EAS	MACHINE + g-LDSC	[0.1,0.5)	2205	0.17582068027210884	0.08299319727891157	0.00587493721621628
In-sample LD	2	200000	EAS	MACHINE + PolyFun	[0.1,0.5)	2184	0.17453553113553114	0.08928571428571429	0.006101768775799103
In-sample LD	2	200000	EAS	MACHINE	[0.1,0.5)	1427	0.18847112824106518	0.12683952347582342	0.008809724939578803
In-sample LD	2	200000	EAS	MESuSiE	[0.1,0.5)	603	0.22476206506176438	0.21724709784411278	0.016793092451963827
In-sample LD	2	200000	EAS	SuSiEx	[0.1,0.5)	436	0.23449095195060862	0.231651376146789	0.02020474420149654
In-sample LD	2	200000	EAS	XMAP	[0.1,0.5)	775	0.2245964908847372	0.16129032258064516	0.013211713005705622
In-sample LD	2	200000	EAS	MultiSuSiE	[0.1,0.5)	778	0.22215027252056554	0.16066838046272494	0.013165646852568332
In-sample LD	2	200000	EAS	h2-D2 + g-LDSC	[0.1,0.5)	2077	0.17709956668271545	0.091478093403948	0.006325691469836186
In-sample LD	2	200000	EAS	h2-D2 + PolyFun	[0.1,0.5)	1830	0.17673928961748636	0.10273224043715846	0.007097229784050023
In-sample LD	2	200000	EAS	h2-D2	[0.1,0.5)	1264	0.18380854430379748	0.12183544303797468	0.009200284111674709
In-sample LD	2	200000	EAS	SuSiE	[0.1,0.5)	575	0.2049839881808996	0.19652173913043477	0.016571371079145955
In-sample LD	2	200000	EAS	CARMA	[0.1,0.5)	651	0.20666309313769324	0.1858678955453149	0.015246113097910288
In-sample LD	2	200000	EAS	MACHINE + g-LDSC	[0.5,0.9)	183	0.6744415300546448	0.6939890710382514	0.03406585075304159
In-sample LD	2	200000	EAS	MACHINE + PolyFun	[0.5,0.9)	182	0.6745076923076924	0.7252747252747253	0.033087570966840375
In-sample LD	2	200000	EAS	MACHINE	[0.5,0.9)	165	0.6864612121212121	0.7272727272727273	0.0346713668816579
In-sample LD	2	200000	EAS	MESuSiE	[0.5,0.9)	149	0.6910899096985302	0.6644295302013423	0.038683271586774384
In-sample LD	2	200000	EAS	SuSiEx	[0.5,0.9)	143	0.6894019805437152	0.6223776223776224	0.040540381106843486
In-sample LD	2	200000	EAS	XMAP	[0.5,0.9)	178	0.689462316202228	0.5674157303370787	0.037134368776102024
In-sample LD	2	200000	EAS	MultiSuSiE	[0.5,0.9)	182	0.6947148041208792	0.5604395604395604	0.03679069545638049
In-sample LD	2	200000	EAS	h2-D2 + g-LDSC	[0.5,0.9)	134	0.6905477611940298	0.6865671641791045	0.040073877043154973
In-sample LD	2	200000	EAS	h2-D2 + PolyFun	[0.5,0.9)	150	0.7002646666666666	0.7133333333333334	0.0369223409233388
In-sample LD	2	200000	EAS	h2-D2	[0.5,0.9)	126	0.6797896825396825	0.753968253968254	0.038369561139453466
In-sample LD	2	200000	EAS	SuSiE	[0.5,0.9)	120	0.6965219275664882	0.7166666666666667	0.04113550327429615
In-sample LD	2	200000	EAS	CARMA	[0.5,0.9)	135	0.6875556849232713	0.6	0.042163702135578386
In-sample LD	2	200000	EAS	MACHINE + g-LDSC	[0.9,1]	208	0.9831759615384615	0.9855769230769231	0.00826689754822366
In-sample LD	2	200000	EAS	MACHINE + PolyFun	[0.9,1]	205	0.9825336585365854	0.9804878048780488	0.00966044723589104
In-sample LD	2	200000	EAS	MACHINE	[0.9,1]	192	0.9861083333333333	0.9739583333333334	0.011493543990334507
In-sample LD	2	200000	EAS	MESuSiE	[0.9,1]	222	0.9836222397420936	0.9594594594594594	0.013236756957209736
In-sample LD	2	200000	EAS	SuSiEx	[0.9,1]	170	0.9855711301834198	0.8588235294117647	0.026705989055165406
In-sample LD	2	200000	EAS	XMAP	[0.9,1]	288	0.9856155343152739	0.8298611111111112	0.02214156217643636
In-sample LD	2	200000	EAS	MultiSuSiE	[0.9,1]	280	0.986049478142857	0.8357142857142857	0.022143680037375622
In-sample LD	2	200000	EAS	h2-D2 + g-LDSC	[0.9,1]	174	0.9819103448275861	0.9827586206896551	0.009868128818488614
In-sample LD	2	200000	EAS	h2-D2 + PolyFun	[0.9,1]	163	0.9844055214723927	0.9877300613496932	0.008622764583017329
In-sample LD	2	200000	EAS	h2-D2	[0.9,1]	145	0.9869703448275863	0.9793103448275862	0.011820961318414477
In-sample LD	2	200000	EAS	SuSiE	[0.9,1]	150	0.9891688940629225	0.96	0.016000000000000007
In-sample LD	2	200000	EAS	CARMA	[0.9,1]	178	0.9850870163330697	0.949438202247191	0.016422323522943035
In-sample LD	2	200000	Shared	MACHINE + g-LDSC	[0,0.1)	275441	0.00993002421571226	9.00374308835649e-4	5.7148081066705075e-5
In-sample LD	2	200000	Shared	MACHINE + PolyFun	[0,0.1)	275410	0.009989729494208637	8.641661522820522e-4	5.599136315593999e-5
In-sample LD	2	200000	Shared	MACHINE	[0,0.1)	275517	0.007453733889378877	9.182736455463728e-4	5.770485677848257e-5
In-sample LD	2	200000	Shared	MESuSiE	[0,0.1)	275628	3.063946000379653e-4	9.106476845603495e-4	5.745339438815283e-5
In-sample LD	2	200000	Shared	SuSiEx	[0,0.1)	275835	1.4098052098530657e-4	0.0012253702394547465	6.661050548042312e-5
In-sample LD	2	200000	Shared	XMAP	[0,0.1)	275180	0.0015201498736389142	8.06744676211934e-4	5.4123312379639405e-5
In-sample LD	2	200000	Shared	MultiSuSiE	[0,0.1)	275181	0.0010831536084127892	8.285455754576079e-4	5.484903460765971e-5
In-sample LD	2	200000	Shared	h2-D2 + g-LDSC	[0,0.1)	276056	0.009102554554148434	0.0013475526704726578	6.982026043167166e-5
In-sample LD	2	200000	Shared	h2-D2 + PolyFun	[0,0.1)	276055	0.006801885131586097	0.0013294452192497872	6.935033081166457e-5
In-sample LD	2	200000	Shared	h2-D2	[0,0.1)	276154	0.0068879476668815215	0.001510027013912527	7.389048943645116e-5
In-sample LD	2	200000	Shared	SuSiE	[0,0.1)	276204	3.4194829262345846e-4	0.001607507494460616	7.622758740502938e-5
In-sample LD	2	200000	Shared	CARMA	[0,0.1)	276211	2.8837304553168327e-4	0.0016002259142467172	7.605405974093484e-5
In-sample LD	2	200000	Shared	MACHINE + g-LDSC	[0.1,0.5)	735	0.19405850340136055	0.1782312925170068	0.01411637245441382
In-sample LD	2	200000	Shared	MACHINE + PolyFun	[0.1,0.5)	760	0.19052263157894736	0.18026315789473685	0.013943889050147889
In-sample LD	2	200000	Shared	MACHINE	[0.1,0.5)	662	0.20161737160120846	0.2054380664652568	0.015702736465211455
In-sample LD	2	200000	Shared	MESuSiE	[0.1,0.5)	514	0.2327572245527755	0.23540856031128404	0.01871303723959455
In-sample LD	2	200000	Shared	SuSiEx	[0.1,0.5)	367	0.22518589573245298	0.2452316076294278	0.022457532811281683
In-sample LD	2	200000	Shared	XMAP	[0.1,0.5)	775	0.2245964908847372	0.12516129032258064	0.011886340315666079
In-sample LD	2	200000	Shared	MultiSuSiE	[0.1,0.5)	778	0.22215027252056554	0.12339331619537275	0.011791210928440456
In-sample LD	2	200000	Shared	h2-D2 + g-LDSC	[0.1,0.5)	262	0.18931221374045804	0.4770992366412214	0.030857685832748626
In-sample LD	2	200000	Shared	h2-D2 + PolyFun	[0.1,0.5)	259	0.18906138996138996	0.49034749034749037	0.031062698399879636
In-sample LD	2	200000	Shared	h2-D2	[0.1,0.5)	183	0.1976622950819672	0.5409836065573771	0.03683669054701519
In-sample LD	2	200000	Shared	SuSiE	[0.1,0.5)	131	0.20130327642116252	0.5419847328244275	0.04353092102827523
In-sample LD	2	200000	Shared	CARMA	[0.1,0.5)	119	0.21861164617609194	0.5630252100840336	0.0454693379827229
In-sample LD	2	200000	Shared	MACHINE + g-LDSC	[0.5,0.9)	119	0.6824621848739495	0.7983193277310925	0.03678298596253311
In-sample LD	2	200000	Shared	MACHINE + PolyFun	[0.5,0.9)	131	0.680030534351145	0.8091603053435115	0.03433333519107632
In-sample LD	2	200000	Shared	MACHINE	[0.5,0.9)	121	0.6930785123966942	0.7520661157024794	0.03925574899357815
In-sample LD	2	200000	Shared	MESuSiE	[0.5,0.9)	114	0.6915412524384664	0.631578947368421	0.04517868817257643
In-sample LD	2	200000	Shared	SuSiEx	[0.5,0.9)	109	0.695801930415542	0.6055045871559633	0.04681299730217347
In-sample LD	2	200000	Shared	XMAP	[0.5,0.9)	178	0.689462316202228	0.4438202247191011	0.037239268331902504
In-sample LD	2	200000	Shared	MultiSuSiE	[0.5,0.9)	182	0.6947148041208792	0.4340659340659341	0.036738809236522556
In-sample LD	2	200000	Shared	h2-D2 + g-LDSC	[0.5,0.9)	41	0.6981609756097561	1	0
In-sample LD	2	200000	Shared	h2-D2 + PolyFun	[0.5,0.9)	47	0.7006978723404256	0.9787234042553191	0.021049032028180495
In-sample LD	2	200000	Shared	h2-D2	[0.5,0.9)	32	0.65749375	1	0
In-sample LD	2	200000	Shared	SuSiE	[0.5,0.9)	32	0.6599691094981966	1	0
In-sample LD	2	200000	Shared	CARMA	[0.5,0.9)	36	0.6821708449006318	1	0
In-sample LD	2	200000	Shared	MACHINE + g-LDSC	[0.9,1]	126	0.9761952380952381	1	0
In-sample LD	2	200000	Shared	MACHINE + PolyFun	[0.9,1]	120	0.9796833333333334	0.9916666666666667	0.008298538470160906
In-sample LD	2	200000	Shared	MACHINE	[0.9,1]	121	0.9810446280991736	0.9917355371900827	0.008230241284825923
In-sample LD	2	200000	Shared	MESuSiE	[0.9,1]	165	0.9817604881196587	0.9454545454545454	0.01767899762925083
In-sample LD	2	200000	Shared	SuSiEx	[0.9,1]	110	0.9827502778120386	0.9636363636363636	0.01784817849480078
In-sample LD	2	200000	Shared	XMAP	[0.9,1]	288	0.9856155343152739	0.7013888888888888	0.02696722003398671
In-sample LD	2	200000	Shared	MultiSuSiE	[0.9,1]	280	0.986049478142857	0.7035714285714286	0.02729198426732313
In-sample LD	2	200000	Shared	h2-D2 + g-LDSC	[0.9,1]	62	0.981816129032258	1	0
In-sample LD	2	200000	Shared	h2-D2 + PolyFun	[0.9,1]	60	0.9834233333333333	1	0
In-sample LD	2	200000	Shared	h2-D2	[0.9,1]	52	0.9870019230769231	1	0
In-sample LD	2	200000	Shared	SuSiE	[0.9,1]	54	0.9896595216326515	0.9814814814814815	0.01834624948572736
In-sample LD	2	200000	Shared	CARMA	[0.9,1]	55	0.9916107214112596	1	0
In-sample LD	3	20000	Cross	MACHINE + g-LDSC	[0,0.1)	273891	0.022479056997126594	0.0021870013983665035	8.926068762847492e-5
In-sample LD	3	20000	Cross	MACHINE + PolyFun	[0,0.1)	273771	0.022657711737181806	0.002140475068579214	8.832752661060245e-5
In-sample LD	3	20000	Cross	MACHINE	[0,0.1)	274701	0.01693272794784147	0.0023225252183282914	9.18428141513211e-5
In-sample LD	3	20000	Cross	MESuSiE	[0,0.1)	275718	9.636917781990339e-4	0.0026004831023001764	9.699046356530656e-5
In-sample LD	3	20000	Cross	SuSiEx	[0,0.1)	275836	1.2224466814376062e-4	0.002722632288751287	9.921492394382462e-5
In-sample LD	3	20000	Cross	XMAP	[0,0.1)	275660	0.0024808073061789626	0.0025357324240005805	9.578853021129837e-5
In-sample LD	3	20000	Cross	MultiSuSiE	[0,0.1)	275631	0.0016346716145237512	0.00253599921634359	9.579859561064294e-5
In-sample LD	3	20000	Cross	h2-D2 + g-LDSC	[0,0.1)	274413	0.0206770284206652	0.002288521316409937	9.121738641278007e-5
In-sample LD	3	20000	Cross	h2-D2 + PolyFun	[0,0.1)	274574	0.014975649187468586	0.0022616853744345787	9.065561627221457e-5
In-sample LD	3	20000	Cross	h2-D2	[0,0.1)	275094	0.015340285138897979	0.002410085279940675	9.348709632280857e-5
In-sample LD	3	20000	Cross	SuSiE	[0,0.1)	275635	0.0026448086845356467	0.0025432183866344986	9.593380926573818e-5
In-sample LD	3	20000	Cross	CARMA	[0,0.1)	275378	0.0010625853924972409	0.0024439134571389146	9.409075471241352e-5
In-sample LD	3	20000	Cross	MACHINE + g-LDSC	[0.1,0.5)	2277	0.17189512516469038	0.08695652173913043	0.005904937345409475
In-sample LD	3	20000	Cross	MACHINE + PolyFun	[0.1,0.5)	2398	0.17094520433694746	0.0884070058381985	0.005797212782486299
In-sample LD	3	20000	Cross	MACHINE	[0.1,0.5)	1496	0.18440842245989306	0.12232620320855615	0.008471503948877026
In-sample LD	3	20000	Cross	MESuSiE	[0.1,0.5)	492	0.21597282017707564	0.22357723577235772	0.018783666545587736
In-sample LD	3	20000	Cross	SuSiEx	[0.1,0.5)	374	0.21911810298942688	0.2192513368983957	0.021393948627562307
In-sample LD	3	20000	Cross	XMAP	[0.1,0.5)	526	0.21611183820817306	0.22433460076045628	0.018188315079777466
In-sample LD	3	20000	Cross	MultiSuSiE	[0.1,0.5)	567	0.21294511131569666	0.21516754850088182	0.01725779605917599
In-sample LD	3	20000	Cross	h2-D2 + g-LDSC	[0.1,0.5)	1769	0.17375138496325607	0.09327303561334087	0.0069143666412097935
In-sample LD	3	20000	Cross	h2-D2 + PolyFun	[0.1,0.5)	1608	0.1775900497512438	0.10883084577114428	0.007766280155272225
In-sample LD	3	20000	Cross	h2-D2	[0.1,0.5)	1118	0.185445259391771	0.14311270125223613	0.010473215517925022
In-sample LD	3	20000	Cross	SuSiE	[0.1,0.5)	586	0.20670719285129163	0.2235494880546075	0.017210556846633765
In-sample LD	3	20000	Cross	CARMA	[0.1,0.5)	786	0.21113814255305327	0.17557251908396945	0.013570418060771762
In-sample LD	3	20000	Cross	MACHINE + g-LDSC	[0.5,0.9)	123	0.6484471544715448	0.5934959349593496	0.044288274994637424
In-sample LD	3	20000	Cross	MACHINE + PolyFun	[0.5,0.9)	124	0.6687370967741936	0.6129032258064516	0.043741622387062855
In-sample LD	3	20000	Cross	MACHINE	[0.5,0.9)	102	0.6547215686274509	0.5686274509803921	0.049038827450950104
In-sample LD	3	20000	Cross	MESuSiE	[0.5,0.9)	81	0.6777578705039572	0.6049382716049383	0.054318216387443975
In-sample LD	3	20000	Cross	SuSiEx	[0.5,0.9)	76	0.6716365745386659	0.5526315789473685	0.05703529803845701
In-sample LD	3	20000	Cross	XMAP	[0.5,0.9)	100	0.6715461073455465	0.54	0.04983974317750845
In-sample LD	3	20000	Cross	MultiSuSiE	[0.5,0.9)	88	0.6767789373863636	0.5681818181818182	0.05280229416389688
In-sample LD	3	20000	Cross	h2-D2 + g-LDSC	[0.5,0.9)	105	0.6805352380952381	0.6952380952380952	0.04492131598884352
In-sample LD	3	20000	Cross	h2-D2 + PolyFun	[0.5,0.9)	110	0.684649090909091	0.7	0.04369314487526515
In-sample LD	3	20000	Cross	h2-D2	[0.5,0.9)	96	0.6840791666666667	0.6770833333333334	0.04772332294237312
In-sample LD	3	20000	Cross	SuSiE	[0.5,0.9)	72	0.6909753710957571	0.6111111111111112	0.057452192805513225
In-sample LD	3	20000	Cross	CARMA	[0.5,0.9)	117	0.6672472674383731	0.48717948717948717	0.04620981825326911
In-sample LD	3	20000	Cross	MACHINE + g-LDSC	[0.9,1]	130	0.9867230769230769	1	0
In-sample LD	3	20000	Cross	MACHINE + PolyFun	[0.9,1]	128	0.9872171875	0.984375	0.010961886875314282
In-sample LD	3	20000	Cross	MACHINE	[0.9,1]	122	0.985944262295082	0.9918032786885246	0.008163059069407412
In-sample LD	3	20000	Cross	MESuSiE	[0.9,1]	130	0.9851019820751243	0.9538461538461539	0.018402271732473517
In-sample LD	3	20000	Cross	SuSiEx	[0.9,1]	135	0.9873021824777574	0.9259259259259259	0.02254002294259943
In-sample LD	3	20000	Cross	XMAP	[0.9,1]	135	0.9867415618984821	0.9555555555555556	0.017736577773894285
In-sample LD	3	20000	Cross	MultiSuSiE	[0.9,1]	135	0.9853750494074074	0.9555555555555556	0.017736577773894285
In-sample LD	3	20000	Cross	h2-D2 + g-LDSC	[0.9,1]	134	0.9816910447761195	1	0
In-sample LD	3	20000	Cross	h2-D2 + PolyFun	[0.9,1]	129	0.9830387596899225	0.9844961240310077	0.010877580171127459
In-sample LD	3	20000	Cross	h2-D2	[0.9,1]	113	0.9874601769911504	0.9911504424778761	0.008810313171227343
In-sample LD	3	20000	Cross	SuSiE	[0.9,1]	128	0.98384908205553	0.96875	0.015378921628929319
In-sample LD	3	20000	Cross	CARMA	[0.9,1]	140	0.9847772862576315	0.9428571428571428	0.019617330352159866
In-sample LD	3	20000	EUR	MACHINE + g-LDSC	[0,0.1)	274274	0.016696804655198814	9.078512728147765e-4	5.750661523112378e-5
In-sample LD	3	20000	EUR	MACHINE + PolyFun	[0,0.1)	274188	0.017000641895341884	8.753118298393803e-4	5.647640219198938e-5
In-sample LD	3	20000	EUR	MACHINE	[0,0.1)	274916	0.012773713788939165	0.0010075804973155437	6.0509137784468045e-5
In-sample LD	3	20000	EUR	MESuSiE	[0,0.1)	275747	6.332111931570228e-4	0.0012330143210986884	6.682835199621213e-5
In-sample LD	3	20000	EUR	SuSiEx	[0,0.1)	275853	1.1808213860432455e-4	0.0013122931416370313	6.892732524986693e-5
In-sample LD	3	20000	EUR	XMAP	[0,0.1)	275660	0.0024808073061789626	0.0011753609518972646	6.525944511822465e-5
In-sample LD	3	20000	EUR	MultiSuSiE	[0,0.1)	275631	0.0016346716145237512	0.0011682285374286637	6.506479251649197e-5
In-sample LD	3	20000	EUR	h2-D2 + g-LDSC	[0,0.1)	274632	0.015268425383786302	9.758513210405197e-4	5.9580514677018996e-5
In-sample LD	3	20000	EUR	h2-D2 + PolyFun	[0,0.1)	274798	0.01155170889162221	9.425104986208052e-4	5.853714734484692e-5
In-sample LD	3	20000	EUR	h2-D2	[0,0.1)	275251	0.011794290302305895	0.0010608499151683372	6.204860719797511e-5
In-sample LD	3	20000	EUR	SuSiE	[0,0.1)	275720	0.0011882123811355662	0.0011859857826780791	6.554626057050437e-5
In-sample LD	3	20000	EUR	CARMA	[0,0.1)	275617	6.540757160169164e-4	0.0011356338687381403	6.415336300815448e-5
In-sample LD	3	20000	EUR	MACHINE + g-LDSC	[0.1,0.5)	1916	0.1729374739039666	0.08350730688935282	0.006320173345704183
In-sample LD	3	20000	EUR	MACHINE + PolyFun	[0.1,0.5)	2000	0.1712859	0.085	0.0062359842847781455
In-sample LD	3	20000	EUR	MACHINE	[0.1,0.5)	1297	0.18482451811873554	0.12104857363145721	0.009057165169333345
In-sample LD	3	20000	EUR	MESuSiE	[0.1,0.5)	472	0.21514548852667745	0.2033898305084746	0.018527488016218494
In-sample LD	3	20000	EUR	SuSiEx	[0.1,0.5)	366	0.21796496265627127	0.2103825136612022	0.021304564251400832
In-sample LD	3	20000	EUR	XMAP	[0.1,0.5)	526	0.21611183820817306	0.1958174904942966	0.017302552665077506
In-sample LD	3	20000	EUR	MultiSuSiE	[0.1,0.5)	567	0.21294511131569666	0.19223985890652556	0.01654898642197087
In-sample LD	3	20000	EUR	h2-D2 + g-LDSC	[0.1,0.5)	1565	0.17441099041533545	0.08562300319488818	0.007072951877031906
In-sample LD	3	20000	EUR	h2-D2 + PolyFun	[0.1,0.5)	1399	0.17905039313795568	0.10578984989278056	0.008223050186032185
In-sample LD	3	20000	EUR	h2-D2	[0.1,0.5)	970	0.18567	0.14329896907216494	0.011249942704780545
In-sample LD	3	20000	EUR	SuSiE	[0.1,0.5)	511	0.20810895027089374	0.22504892367906065	0.01847417966634347
In-sample LD	3	20000	EUR	CARMA	[0.1,0.5)	572	0.21685508913268106	0.1958041958041958	0.016591814515989078
In-sample LD	3	20000	EUR	MACHINE + g-LDSC	[0.5,0.9)	108	0.6492907407407408	0.6296296296296297	0.04646744769809142
In-sample LD	3	20000	EUR	MACHINE + PolyFun	[0.5,0.9)	112	0.6736767857142858	0.6339285714285714	0.04551914214245299
In-sample LD	3	20000	EUR	MACHINE	[0.5,0.9)	93	0.6584580645161291	0.5591397849462365	0.05148363199924295
In-sample LD	3	20000	EUR	MESuSiE	[0.5,0.9)	79	0.676077313752487	0.5949367088607594	0.05523104764700663
In-sample LD	3	20000	EUR	SuSiEx	[0.5,0.9)	76	0.6707244504198231	0.5526315789473685	0.05703529803845701
In-sample LD	3	20000	EUR	XMAP	[0.5,0.9)	100	0.6715461073455465	0.52	0.049959983987187186
In-sample LD	3	20000	EUR	MultiSuSiE	[0.5,0.9)	88	0.6767789373863636	0.5340909090909091	0.05317614489058503
In-sample LD	3	20000	EUR	h2-D2 + g-LDSC	[0.5,0.9)	97	0.6813443298969073	0.7319587628865979	0.044973661515428344
In-sample LD	3	20000	EUR	h2-D2 + PolyFun	[0.5,0.9)	102	0.6868950980392157	0.7156862745098039	0.04466426292055084
In-sample LD	3	20000	EUR	h2-D2	[0.5,0.9)	93	0.6846236559139786	0.6774193548387096	0.04847373443851037
In-sample LD	3	20000	EUR	SuSiE	[0.5,0.9)	70	0.6917211347741923	0.6	0.05855400437691199
In-sample LD	3	20000	EUR	CARMA	[0.5,0.9)	100	0.6797878636997164	0.51	0.04998999899979995
In-sample LD	3	20000	EUR	MACHINE + g-LDSC	[0.9,1]	123	0.9867593495934959	1	0
In-sample LD	3	20000	EUR	MACHINE + PolyFun	[0.9,1]	121	0.9874231404958678	0.9834710743801653	0.011590720225801267
In-sample LD	3	20000	EUR	MACHINE	[0.9,1]	115	0.9863217391304349	0.991304347826087	0.008657762441719351
In-sample LD	3	20000	EUR	MESuSiE	[0.9,1]	123	0.9849612275000889	0.9512195121951219	0.019422757545882824
In-sample LD	3	20000	EUR	SuSiEx	[0.9,1]	115	0.9846506332663358	0.9391304347826087	0.02229534192872096
In-sample LD	3	20000	EUR	XMAP	[0.9,1]	135	0.9867415618984821	0.8962962962962963	0.026239529910795697
In-sample LD	3	20000	EUR	MultiSuSiE	[0.9,1]	135	0.9853750494074074	0.9037037037037037	0.02538931236445939
In-sample LD	3	20000	EUR	h2-D2 + g-LDSC	[0.9,1]	127	0.9810519685039369	1	0
In-sample LD	3	20000	EUR	h2-D2 + PolyFun	[0.9,1]	122	0.9828639344262295	0.9836065573770492	0.011496506119971755
In-sample LD	3	20000	EUR	h2-D2	[0.9,1]	107	0.9866504672897196	0.9906542056074766	0.009302019939262133
In-sample LD	3	20000	EUR	SuSiE	[0.9,1]	120	0.9832381661293131	0.9666666666666667	0.01638653467083625
In-sample LD	3	20000	EUR	CARMA	[0.9,1]	132	0.9841883384857875	0.9393939393939394	0.02076801263158611
In-sample LD	3	20000	EAS	MACHINE + g-LDSC	[0,0.1)	275683	0.01499514877594919	0.0017520122749679885	7.964945361306818e-5
In-sample LD	3	20000	EAS	MACHINE + PolyFun	[0,0.1)	275621	0.01499330312276641	0.0017270091901560476	7.908895418778411e-5
In-sample LD	3	20000	EAS	MACHINE	[0,0.1)	275874	0.011093354937398957	0.0017870477101865345	8.04126339941704e-5
In-sample LD	3	20000	EAS	MESuSiE	[0,0.1)	276010	6.028068163358265e-4	0.0018115285678055144	8.094060754728324e-5
In-sample LD	3	20000	EAS	SuSiEx	[0,0.1)	276072	1.0623630857926742e-4	0.00186545538844939	8.212507822317822e-5
In-sample LD	3	20000	EAS	XMAP	[0,0.1)	275660	0.0024808073061789626	0.001723137197997533	7.899480943704256e-5
In-sample LD	3	20000	EAS	MultiSuSiE	[0,0.1)	275631	0.0016346716145237512	0.0017305745725263123	7.916897346452745e-5
In-sample LD	3	20000	EAS	h2-D2 + g-LDSC	[0,0.1)	276190	0.013659448930084361	0.002016727615047612	8.53652818395585e-5
In-sample LD	3	20000	EAS	h2-D2 + PolyFun	[0,0.1)	276181	0.009203001292630556	0.0020348974042385245	8.574958708857376e-5
In-sample LD	3	20000	EAS	h2-D2	[0,0.1)	276252	0.009529818426653925	0.0020524738282437774	8.610729601568208e-5
In-sample LD	3	20000	EAS	SuSiE	[0,0.1)	276331	0.0020388873147734587	0.002073600138963779	8.653602820867312e-5
In-sample LD	3	20000	EAS	CARMA	[0,0.1)	276167	6.633402329398174e-4	0.002013274576614874	8.529586854698858e-5
In-sample LD	3	20000	EAS	MACHINE + g-LDSC	[0.1,0.5)	687	0.17347278020378457	0.11935953420669577	0.012369424893620464
In-sample LD	3	20000	EAS	MACHINE + PolyFun	[0.1,0.5)	750	0.1749472	0.11866666666666667	0.011808747542331428
In-sample LD	3	20000	EAS	MACHINE	[0.1,0.5)	499	0.18668997995991984	0.1402805611222445	0.015546292967682665
In-sample LD	3	20000	EAS	MESuSiE	[0.1,0.5)	346	0.23520428671796853	0.17630057803468208	0.02048675620552511
In-sample LD	3	20000	EAS	SuSiEx	[0.1,0.5)	287	0.23338008343972377	0.1672473867595819	0.02202909846158527
In-sample LD	3	20000	EAS	XMAP	[0.1,0.5)	526	0.21611183820817306	0.10646387832699619	0.013448205170827609
In-sample LD	3	20000	EAS	MultiSuSiE	[0.1,0.5)	567	0.21294511131569666	0.09523809523809523	0.012327669259486085
In-sample LD	3	20000	EAS	h2-D2 + g-LDSC	[0.1,0.5)	213	0.16712769953051643	0.14553990610328638	0.024162793133122078
In-sample LD	3	20000	EAS	h2-D2 + PolyFun	[0.1,0.5)	222	0.16734864864864865	0.10810810810810811	0.020840529755569184
In-sample LD	3	20000	EAS	h2-D2	[0.1,0.5)	158	0.18306898734177215	0.14556962025316456	0.028057254518071808
In-sample LD	3	20000	EAS	SuSiE	[0.1,0.5)	78	0.19728589692092702	0.19230769230769232	0.04462456547040934
In-sample LD	3	20000	EAS	CARMA	[0.1,0.5)	225	0.19339286222747082	0.11555555555555555	0.021312747269160822
In-sample LD	3	20000	EAS	MACHINE + g-LDSC	[0.5,0.9)	37	0.6538054054054054	0.5675675675675675	0.08144549227036584
In-sample LD	3	20000	EAS	MACHINE + PolyFun	[0.5,0.9)	36	0.638	0.5833333333333334	0.08216777476527244
In-sample LD	3	20000	EAS	MACHINE	[0.5,0.9)	34	0.6585735294117647	0.6764705882352942	0.08023094083513455
In-sample LD	3	20000	EAS	MESuSiE	[0.5,0.9)	40	0.6735459312461356	0.425	0.07816249100431741
In-sample LD	3	20000	EAS	SuSiEx	[0.5,0.9)	37	0.6795603764222495	0.4594594594594595	0.08192885255111733
In-sample LD	3	20000	EAS	XMAP	[0.5,0.9)	100	0.6715461073455465	0.2	0.04
In-sample LD	3	20000	EAS	MultiSuSiE	[0.5,0.9)	88	0.6767789373863636	0.22727272727272727	0.04467303369925548
In-sample LD	3	20000	EAS	h2-D2 + g-LDSC	[0.5,0.9)	10	0.67516	0.4	0.15491933384829668
In-sample LD	3	20000	EAS	h2-D2 + PolyFun	[0.5,0.9)	9	0.6622	0.5555555555555556	0.16563466499998442
In-sample LD	3	20000	EAS	h2-D2	[0.5,0.9)	3	0.6671999999999999	0.6666666666666666	0.2721655269759087
In-sample LD	3	20000	EAS	SuSiE	[0.5,0.9)	3	0.6524255932142289	1	0
In-sample LD	3	20000	EAS	CARMA	[0.5,0.9)	20	0.616549494704668	0.45	0.11124297730643495
In-sample LD	3	20000	EAS	MACHINE + g-LDSC	[0.9,1]	14	0.9791714285714285	1	0
In-sample LD	3	20000	EAS	MACHINE + PolyFun	[0.9,1]	14	0.9794571428571429	1	0
In-sample LD	3	20000	EAS	MACHINE	[0.9,1]	14	0.9773714285714286	1	0
In-sample LD	3	20000	EAS	MESuSiE	[0.9,1]	25	0.9715138623147306	0.88	0.06499230723708768
In-sample LD	3	20000	EAS	SuSiEx	[0.9,1]	24	0.9725579689133291	0.8333333333333334	0.07607257743127306
In-sample LD	3	20000	EAS	XMAP	[0.9,1]	135	0.9867415618984821	0.362962962962963	0.04138534813908668
In-sample LD	3	20000	EAS	MultiSuSiE	[0.9,1]	135	0.9853750494074074	0.362962962962963	0.04138534813908668
In-sample LD	3	20000	EAS	h2-D2 + g-LDSC	[0.9,1]	8	0.982325	1	0
In-sample LD	3	20000	EAS	h2-D2 + PolyFun	[0.9,1]	9	0.9719444444444445	1	0
In-sample LD	3	20000	EAS	h2-D2	[0.9,1]	8	0.9823999999999999	1	0
In-sample LD	3	20000	EAS	SuSiE	[0.9,1]	9	0.9864067680017014	1	0
In-sample LD	3	20000	EAS	CARMA	[0.9,1]	9	0.9926173924401223	1	0
In-sample LD	3	20000	Shared	MACHINE + g-LDSC	[0,0.1)	276066	0.009260812993994191	4.5641259698767686e-4	4.065118579839606e-5
In-sample LD	3	20000	Shared	MACHINE + PolyFun	[0,0.1)	276038	0.009385725153783176	4.383454451923286e-4	3.984085102700269e-5
In-sample LD	3	20000	Shared	MACHINE	[0,0.1)	276089	0.006956558211301429	4.599965953007907e-4	4.08087081421738e-5
In-sample LD	3	20000	Shared	MESuSiE	[0,0.1)	276038	2.6320326190011975e-4	4.383454451923286e-4	3.984085102700269e-5
In-sample LD	3	20000	Shared	SuSiEx	[0,0.1)	276090	1.0197960458941489e-4	4.5637292187330217e-4	4.064765287169714e-5
In-sample LD	3	20000	Shared	XMAP	[0,0.1)	275660	0.0024808073061789626	3.6276572589421754e-4	3.6269992043974354e-5
In-sample LD	3	20000	Shared	MultiSuSiE	[0,0.1)	275631	0.0016346716145237512	3.6280389361138625e-4	3.6273807430836e-5
In-sample LD	3	20000	Shared	h2-D2 + g-LDSC	[0,0.1)	276409	0.008291177204794345	6.910049962193706e-4	4.9982088848046735e-5
In-sample LD	3	20000	Shared	h2-D2 + PolyFun	[0,0.1)	276405	0.005803645737233407	6.8739711654999e-4	4.9851885385507214e-5
In-sample LD	3	20000	Shared	h2-D2	[0,0.1)	276409	0.00600197967504676	7.018584778353816e-4	5.0372815431247805e-5
In-sample LD	3	20000	Shared	SuSiE	[0,0.1)	276416	5.861449646307737e-4	7.126939106274601e-4	5.0759241101434505e-5
In-sample LD	3	20000	Shared	CARMA	[0,0.1)	276406	2.5634186130771324e-4	7.018660955261463e-4	5.037336196560882e-5
In-sample LD	3	20000	Shared	MACHINE + g-LDSC	[0.1,0.5)	326	0.18134601226993866	0.15644171779141106	0.020119863725608735
In-sample LD	3	20000	Shared	MACHINE + PolyFun	[0.1,0.5)	352	0.18140795454545455	0.1590909090909091	0.01949511825079093
In-sample LD	3	20000	Shared	MACHINE	[0.1,0.5)	300	0.19000233333333333	0.16333333333333333	0.02134287980846349
In-sample LD	3	20000	Shared	MESuSiE	[0.1,0.5)	327	0.23448836806295895	0.14984709480122324	0.01973780295232684
In-sample LD	3	20000	Shared	SuSiEx	[0.1,0.5)	279	0.23354171647913777	0.15412186379928317	0.021616427685260783
In-sample LD	3	20000	Shared	XMAP	[0.1,0.5)	526	0.21611183820817306	0.0779467680608365	0.011689183636460453
In-sample LD	3	20000	Shared	MultiSuSiE	[0.1,0.5)	567	0.21294511131569666	0.07231040564373897	0.01087702713814673
In-sample LD	3	20000	Shared	h2-D2 + g-LDSC	[0.1,0.5)	9	0.13168888888888888	0.6666666666666666	0.15713484026367724
In-sample LD	3	20000	Shared	h2-D2 + PolyFun	[0.1,0.5)	13	0.15985384615384615	0.5384615384615384	0.13826415911891032
In-sample LD	3	20000	Shared	h2-D2	[0.1,0.5)	10	0.16970000000000002	0.4	0.15491933384829668
In-sample LD	3	20000	Shared	SuSiE	[0.1,0.5)	3	0.20051951246737124	0.3333333333333333	0.2721655269759087
In-sample LD	3	20000	Shared	CARMA	[0.1,0.5)	11	0.1454477216704208	0.18181818181818182	0.11629129983033297
In-sample LD	3	20000	Shared	MACHINE + g-LDSC	[0.5,0.9)	22	0.6616	0.7272727272727273	0.09495144870310791
In-sample LD	3	20000	Shared	MACHINE + PolyFun	[0.5,0.9)	24	0.6456833333333333	0.6666666666666666	0.09622504486493763
In-sample LD	3	20000	Shared	MACHINE	[0.5,0.9)	25	0.6738599999999999	0.68	0.0932952303175248
In-sample LD	3	20000	Shared	MESuSiE	[0.5,0.9)	38	0.6695652050185534	0.39473684210526316	0.07929287277821243
In-sample LD	3	20000	Shared	SuSiEx	[0.5,0.9)	36	0.6831545942532462	0.4722222222222222	0.08320463312783069
In-sample LD	3	20000	Shared	XMAP	[0.5,0.9)	100	0.6715461073455465	0.18	0.03841874542459709
In-sample LD	3	20000	Shared	MultiSuSiE	[0.5,0.9)	88	0.6767789373863636	0.19318181818181818	0.042085222426127784
In-sample LD	3	20000	Shared	h2-D2 + g-LDSC	[0.5,0.9)	2	0.6929000000000001	1	0
In-sample LD	3	20000	Shared	h2-D2 + PolyFun	[0.5,0.9)	1	0.7117	1	0
In-sample LD	3	20000	Shared	h2-D2	[0.5,0.9)	0	NA	NA	NA
In-sample LD	3	20000	Shared	SuSiE	[0.5,0.9)	1	0.6275294949416368	1	0
In-sample LD	3	20000	Shared	CARMA	[0.5,0.9)	3	0.7472819912584497	1	0
In-sample LD	3	20000	Shared	MACHINE + g-LDSC	[0.9,1]	7	0.9722571428571428	1	0
In-sample LD	3	20000	Shared	MACHINE + PolyFun	[0.9,1]	7	0.9752571428571429	1	0
In-sample LD	3	20000	Shared	MACHINE	[0.9,1]	7	0.975	1	0
In-sample LD	3	20000	Shared	MESuSiE	[0.9,1]	18	0.9649381508411486	0.8333333333333334	0.0878410461157883
In-sample LD	3	20000	Shared	SuSiEx	[0.9,1]	16	0.965334372088773	0.875	0.08267972847076846
In-sample LD	3	20000	Shared	XMAP	[0.9,1]	135	0.9867415618984821	0.3037037037037037	0.03957812377979239
In-sample LD	3	20000	Shared	MultiSuSiE	[0.9,1]	135	0.9853750494074074	0.3111111111111111	0.03984423260038382
In-sample LD	3	20000	Shared	h2-D2 + g-LDSC	[0.9,1]	1	0.9056	1	0
In-sample LD	3	20000	Shared	h2-D2 + PolyFun	[0.9,1]	2	0.92245	1	0
In-sample LD	3	20000	Shared	h2-D2	[0.9,1]	2	0.9238999999999999	1	0
In-sample LD	3	20000	Shared	SuSiE	[0.9,1]	1	0.933558344425039	1	0
In-sample LD	3	20000	Shared	CARMA	[0.9,1]	1	0.9775971360166349	1	0
In-sample LD	3	200000	Cross	MACHINE + g-LDSC	[0,0.1)	272828	0.023224623572360607	0.0014368026742123243	7.251734110728095e-5
In-sample LD	3	200000	Cross	MACHINE + PolyFun	[0,0.1)	272843	0.023474780734708236	0.0014403887950213126	7.260565658281305e-5
In-sample LD	3	200000	Cross	MACHINE	[0,0.1)	274080	0.017599321001167543	0.001616316403969644	7.673142344777966e-5
In-sample LD	3	200000	Cross	MESuSiE	[0,0.1)	275352	9.744969307817408e-4	0.0018957552514599495	8.289626580240565e-5
In-sample LD	3	200000	Cross	SuSiEx	[0,0.1)	275540	1.828509249992981e-4	0.0022319808376279307	8.990165643009941e-5
In-sample LD	3	200000	Cross	XMAP	[0,0.1)	275235	0.001741749253249576	0.0018493287554271804	8.18942260697429e-5
In-sample LD	3	200000	Cross	MultiSuSiE	[0,0.1)	275242	0.0012057787599477573	0.0018274827242935308	8.140893845703476e-5
In-sample LD	3	200000	Cross	h2-D2 + g-LDSC	[0,0.1)	272838	0.021905724275943967	0.0014587410844530454	7.306673240630319e-5
In-sample LD	3	200000	Cross	h2-D2 + PolyFun	[0,0.1)	273285	0.016686305139323416	0.0014380591689993963	7.248831171552626e-5
In-sample LD	3	200000	Cross	h2-D2	[0,0.1)	274178	0.017111909416510442	0.0016193859463560169	7.679040369132787e-5
In-sample LD	3	200000	Cross	SuSiE	[0,0.1)	275177	0.0020303627972775777	0.001831548421561395	8.150890451684897e-5
In-sample LD	3	200000	Cross	CARMA	[0,0.1)	274958	0.001046657329761056	0.0017493580837800683	7.969406452449472e-5
In-sample LD	3	200000	Cross	MACHINE + g-LDSC	[0.1,0.5)	3145	0.17337195548489667	0.07726550079491255	0.0047612486899993285
In-sample LD	3	200000	Cross	MACHINE + PolyFun	[0.1,0.5)	3140	0.17244121019108283	0.0767515923566879	0.004750487250483532
In-sample LD	3	200000	Cross	MACHINE	[0.1,0.5)	1929	0.18530082944530843	0.1166407465007776	0.007308490938000407
In-sample LD	3	200000	Cross	MESuSiE	[0.1,0.5)	687	0.22455415258604777	0.22852983988355166	0.016019636429514955
In-sample LD	3	200000	Cross	SuSiEx	[0.1,0.5)	522	0.22545369729852968	0.20881226053639848	0.01779026921945062
In-sample LD	3	200000	Cross	XMAP	[0.1,0.5)	779	0.2160393883539215	0.21181001283697048	0.014639288552328015
In-sample LD	3	200000	Cross	MultiSuSiE	[0.1,0.5)	778	0.21858551100128534	0.21722365038560412	0.014783681691069897
In-sample LD	3	200000	Cross	h2-D2 + g-LDSC	[0.1,0.5)	3142	0.17252285168682366	0.07256524506683641	0.0046281020452028105
In-sample LD	3	200000	Cross	h2-D2 + PolyFun	[0.1,0.5)	2699	0.1749742497221193	0.0889218228973694	0.005478738327444284
In-sample LD	3	200000	Cross	h2-D2	[0.1,0.5)	1855	0.18442474393530997	0.12398921832884097	0.00765199591907734
In-sample LD	3	200000	Cross	SuSiE	[0.1,0.5)	866	0.21056939790672344	0.2066974595842956	0.013760304548838408
In-sample LD	3	200000	Cross	CARMA	[0.1,0.5)	1021	0.21919108637719936	0.1714005876591577	0.011794121371754984
In-sample LD	3	200000	Cross	MACHINE + g-LDSC	[0.5,0.9)	193	0.6638528497409327	0.5803108808290155	0.035523484344900956
In-sample LD	3	200000	Cross	MACHINE + PolyFun	[0.5,0.9)	195	0.6772051282051282	0.6410256410256411	0.03435200651574788
In-sample LD	3	200000	Cross	MACHINE	[0.5,0.9)	189	0.6793883597883599	0.5925925925925926	0.03574058589904918
In-sample LD	3	200000	Cross	MESuSiE	[0.5,0.9)	143	0.6777937709674232	0.6153846153846154	0.04068352964214962
In-sample LD	3	200000	Cross	SuSiEx	[0.5,0.9)	127	0.6703636064218622	0.5590551181102362	0.04405727240950402
In-sample LD	3	200000	Cross	XMAP	[0.5,0.9)	165	0.6785326573058686	0.5333333333333333	0.03883835100023569
In-sample LD	3	200000	Cross	MultiSuSiE	[0.5,0.9)	161	0.677340448136646	0.5714285714285714	0.03900135044513915
In-sample LD	3	200000	Cross	h2-D2 + g-LDSC	[0.5,0.9)	181	0.6775834254143647	0.6464088397790055	0.03553571478956536
In-sample LD	3	200000	Cross	h2-D2 + PolyFun	[0.5,0.9)	190	0.6860505263157896	0.6526315789473685	0.034542392041331145
In-sample LD	3	200000	Cross	h2-D2	[0.5,0.9)	174	0.6743028735632184	0.6551724137931034	0.036033311695020075
In-sample LD	3	200000	Cross	SuSiE	[0.5,0.9)	146	0.6886665865535172	0.6164383561643836	0.04024259561042188
In-sample LD	3	200000	Cross	CARMA	[0.5,0.9)	185	0.6757235827263958	0.5297297297297298	0.03669569112124652
In-sample LD	3	200000	Cross	MACHINE + g-LDSC	[0.9,1]	255	0.9838454901960784	0.9921568627450981	0.005524143959200501
In-sample LD	3	200000	Cross	MACHINE + PolyFun	[0.9,1]	243	0.9869703703703704	0.9917695473251029	0.005795809584463192
In-sample LD	3	200000	Cross	MACHINE	[0.9,1]	223	0.9904466367713004	0.9865470852017937	0.007714622386894256
In-sample LD	3	200000	Cross	MESuSiE	[0.9,1]	239	0.9873812526248958	0.9748953974895398	0.010119445931227128
In-sample LD	3	200000	Cross	SuSiEx	[0.9,1]	232	0.9861770113880466	0.8836206896551724	0.021053622678328356
In-sample LD	3	200000	Cross	XMAP	[0.9,1]	242	0.9875514925113874	0.9834710743801653	0.008195876870500147
In-sample LD	3	200000	Cross	MultiSuSiE	[0.9,1]	240	0.9887620794166666	0.9833333333333333	0.008263597100357522
In-sample LD	3	200000	Cross	h2-D2 + g-LDSC	[0.9,1]	260	0.9825053846153846	0.9884615384615385	0.0066231892863074255
In-sample LD	3	200000	Cross	h2-D2 + PolyFun	[0.9,1]	247	0.9843246963562753	0.9838056680161943	0.008031334281784389
In-sample LD	3	200000	Cross	h2-D2	[0.9,1]	214	0.9891219626168224	0.9906542056074766	0.006577521377784732
In-sample LD	3	200000	Cross	SuSiE	[0.9,1]	232	0.9869222475422441	0.978448275862069	0.009533798164093846
In-sample LD	3	200000	Cross	CARMA	[0.9,1]	257	0.9858355816060677	0.9571984435797666	0.012625954244206868
In-sample LD	3	200000	EUR	MACHINE + g-LDSC	[0,0.1)	274371	0.016333965324323633	8.856621144362924e-4	5.6790086000295606e-5
In-sample LD	3	200000	EUR	MACHINE + PolyFun	[0,0.1)	274338	0.016598734407920156	8.63897819478162e-4	5.609194902856617e-5
In-sample LD	3	200000	EUR	MACHINE	[0,0.1)	274972	0.012416250018183668	9.819181589398192e-4	5.972829038211377e-5
In-sample LD	3	200000	EUR	MESuSiE	[0,0.1)	275552	6.394482218546747e-4	0.001110498199976774	6.344769805381624e-5
In-sample LD	3	200000	EUR	SuSiEx	[0,0.1)	275758	1.5354402029295526e-4	0.0012873606568077807	6.828201506034733e-5
In-sample LD	3	200000	EUR	XMAP	[0,0.1)	275235	0.001741749253249576	0.001064544843497375	6.215826223515689e-5
In-sample LD	3	200000	EUR	MultiSuSiE	[0,0.1)	275242	0.0012057787599477573	0.0010717841027168818	6.236823348728831e-5
In-sample LD	3	200000	EUR	h2-D2 + g-LDSC	[0,0.1)	274632	0.015268425383786302	9.758513210405197e-4	5.9580514677018996e-5
In-sample LD	3	200000	EUR	h2-D2 + PolyFun	[0,0.1)	274798	0.01155170889162221	9.425104986208052e-4	5.853714734484692e-5
In-sample LD	3	200000	EUR	h2-D2	[0,0.1)	275251	0.011794290302305895	0.0010608499151683372	6.204860719797511e-5
In-sample LD	3	200000	EUR	SuSiE	[0,0.1)	275720	0.0011882123811355662	0.0011859857826780791	6.554626057050437e-5
In-sample LD	3	200000	EUR	CARMA	[0,0.1)	275617	6.540757160169164e-4	0.0011356338687381403	6.415336300815448e-5
In-sample LD	3	200000	EUR	MACHINE + g-LDSC	[0.1,0.5)	1796	0.17689621380846327	0.08184855233853007	0.006468588088518091
In-sample LD	3	200000	EUR	MACHINE + PolyFun	[0.1,0.5)	1816	0.17659416299559472	0.08094713656387666	0.0064004877311911726
In-sample LD	3	200000	EUR	MACHINE	[0.1,0.5)	1197	0.19039281537176275	0.1086048454469507	0.0089931670428524315
In-sample LD	3	200000	EUR	MESuSiE	[0.1,0.5)	623	0.2288102894858406	0.1637239165329053	0.014824732906844567
In-sample LD	3	200000	EUR	SuSiEx	[0.1,0.5)	437	0.2232206982575134	0.17162471395881007	0.018036935884562375
In-sample LD	3	200000	EUR	XMAP	[0.1,0.5)	779	0.2160393883539215	0.13607188703465983	0.012284409303260021
In-sample LD	3	200000	EUR	MultiSuSiE	[0.1,0.5)	778	0.21858551100128534	0.13239074550128535	0.0121506945439715
In-sample LD	3	200000	EUR	h2-D2 + g-LDSC	[0.1,0.5)	1565	0.17441099041533545	0.08562300319488818	0.007072951877031906
In-sample LD	3	200000	EUR	h2-D2 + PolyFun	[0.1,0.5)	1399	0.17905039313795568	0.10578984989278056	0.008223050186032185
In-sample LD	3	200000	EUR	h2-D2	[0.1,0.5)	970	0.18567	0.14329896907216494	0.011249942704780545
In-sample LD	3	200000	EUR	SuSiE	[0.1,0.5)	511	0.20810895027089374	0.22504892367906065	0.01847417966634347
In-sample LD	3	200000	EUR	CARMA	[0.1,0.5)	572	0.21685508913268106	0.1958041958041958	0.016591814515989078
In-sample LD	3	200000	EUR	MACHINE + g-LDSC	[0.5,0.9)	111	0.6746990990990991	0.6126126126126126	0.04623855100372393
In-sample LD	3	200000	EUR	MACHINE + PolyFun	[0.5,0.9)	132	0.6799757575757576	0.6212121212121212	0.04222124462293279
In-sample LD	3	200000	EUR	MACHINE	[0.5,0.9)	120	0.6787075	0.5916666666666667	0.04486992517472238
In-sample LD	3	200000	EUR	MESuSiE	[0.5,0.9)	95	0.6758718144039226	0.5368421052631579	0.05115946784626924
In-sample LD	3	200000	EUR	SuSiEx	[0.5,0.9)	92	0.6718964125053969	0.4782608695652174	0.05207930931552329
In-sample LD	3	200000	EUR	XMAP	[0.5,0.9)	165	0.6785326573058686	0.3212121212121212	0.03635139065311447
In-sample LD	3	200000	EUR	MultiSuSiE	[0.5,0.9)	161	0.677340448136646	0.3416149068322981	0.03737622739522732
In-sample LD	3	200000	EUR	h2-D2 + g-LDSC	[0.5,0.9)	97	0.6813443298969073	0.7319587628865979	0.044973661515428344
In-sample LD	3	200000	EUR	h2-D2 + PolyFun	[0.5,0.9)	102	0.6868950980392157	0.7156862745098039	0.04466426292055084
In-sample LD	3	200000	EUR	h2-D2	[0.5,0.9)	93	0.6846236559139786	0.6774193548387096	0.04847373443851037
In-sample LD	3	200000	EUR	SuSiE	[0.5,0.9)	70	0.6917211347741923	0.6	0.05855400437691199
In-sample LD	3	200000	EUR	CARMA	[0.5,0.9)	100	0.6797878636997164	0.51	0.04998999899979995
In-sample LD	3	200000	EUR	MACHINE + g-LDSC	[0.9,1]	143	0.9813076923076923	0.993006993006993	0.006968513022852829
In-sample LD	3	200000	EUR	MACHINE + PolyFun	[0.9,1]	135	0.9837407407407408	0.9925925925925926	0.0073799215708509995
In-sample LD	3	200000	EUR	MACHINE	[0.9,1]	132	0.9856469696969697	0.9772727272727273	0.012971630993000933
In-sample LD	3	200000	EUR	MESuSiE	[0.9,1]	151	0.9845629534012421	0.9337748344370861	0.020236906977935953
In-sample LD	3	200000	EUR	SuSiEx	[0.9,1]	123	0.9805979009542446	0.9349593495934959	0.022234954573549938
In-sample LD	3	200000	EUR	XMAP	[0.9,1]	242	0.9875514925113874	0.6115702479338843	0.0313308181247078
In-sample LD	3	200000	EUR	MultiSuSiE	[0.9,1]	240	0.9887620794166666	0.6125	0.03144729386873641
In-sample LD	3	200000	EUR	h2-D2 + g-LDSC	[0.9,1]	127	0.9810519685039369	1	0
In-sample LD	3	200000	EUR	h2-D2 + PolyFun	[0.9,1]	122	0.9828639344262295	0.9836065573770492	0.011496506119971755
In-sample LD	3	200000	EUR	h2-D2	[0.9,1]	107	0.9866504672897196	0.9906542056074766	0.009302019939262133
In-sample LD	3	200000	EUR	SuSiE	[0.9,1]	120	0.9832381661293131	0.9666666666666667	0.01638653467083625
In-sample LD	3	200000	EUR	CARMA	[0.9,1]	132	0.9841883384857875	0.9393939393939394	0.02076801263158611
In-sample LD	3	200000	EAS	MACHINE + g-LDSC	[0,0.1)	274187	0.016526281698257032	8.242549792659755e-4	5.480602459800596e-5
In-sample LD	3	200000	EAS	MACHINE + PolyFun	[0,0.1)	274162	0.016721844748725206	8.352725760681641e-4	5.517330865071129e-5
In-sample LD	3	200000	EAS	MACHINE	[0,0.1)	274894	0.01253011087910249	9.385435840724061e-4	5.840374476592426e-5
In-sample LD	3	200000	EAS	MESuSiE	[0,0.1)	275571	6.421113265090042e-4	0.0010886486604178233	6.281893789403143e-5
In-sample LD	3	200000	EAS	SuSiEx	[0,0.1)	275760	1.6188091708314406e-4	0.0013054830287206266	6.876007041212767e-5
In-sample LD	3	200000	EAS	XMAP	[0,0.1)	275235	0.001741749253249576	0.0010318455138336332	6.119716902832561e-5
In-sample LD	3	200000	EAS	MultiSuSiE	[0,0.1)	275242	0.0012057787599477573	0.0010100202730687904	6.054639070943022e-5
In-sample LD	3	200000	EAS	h2-D2 + g-LDSC	[0,0.1)	274468	0.015394801579783436	9.21783231560692e-4	5.792529949027604e-5
In-sample LD	3	200000	EAS	h2-D2 + PolyFun	[0,0.1)	274747	0.011674909280174124	9.244868915766142e-4	5.7980646918038775e-5
In-sample LD	3	200000	EAS	h2-D2	[0,0.1)	275247	0.01195841335237078	0.0010209012268980226	6.0870765958300345e-5
In-sample LD	3	200000	EAS	SuSiE	[0,0.1)	275798	0.0012043824979739001	0.0011493919462795233	6.451917237246492e-5
In-sample LD	3	200000	EAS	CARMA	[0,0.1)	275675	6.457048032656361e-4	0.0010954928811100027	6.300399300021343e-5
In-sample LD	3	200000	EAS	MACHINE + g-LDSC	[0.1,0.5)	1940	0.17584113402061854	0.07422680412371134	0.005951573718647934
In-sample LD	3	200000	EAS	MACHINE + PolyFun	[0.1,0.5)	1982	0.17397114026236124	0.07265388496468214	0.005830402327785368
In-sample LD	3	200000	EAS	MACHINE	[0.1,0.5)	1259	0.18681382049245432	0.10563939634630659	0.008662762753724641
In-sample LD	3	200000	EAS	MESuSiE	[0.1,0.5)	590	0.2276756412422838	0.15423728813559323	0.014869383120356783
In-sample LD	3	200000	EAS	SuSiEx	[0.1,0.5)	418	0.22030872932211618	0.16507177033492823	0.018158201711901373
In-sample LD	3	200000	EAS	XMAP	[0.1,0.5)	779	0.2160393883539215	0.1258023106546855	0.01188174991804888
In-sample LD	3	200000	EAS	MultiSuSiE	[0.1,0.5)	778	0.21858551100128534	0.13239074550128535	0.0121506945439715
In-sample LD	3	200000	EAS	h2-D2 + g-LDSC	[0.1,0.5)	1687	0.17059395376407824	0.07350326022525193	0.006353568370470249
In-sample LD	3	200000	EAS	h2-D2 + PolyFun	[0.1,0.5)	1415	0.1718095406360424	0.08975265017667844	0.007598452137473187
In-sample LD	3	200000	EAS	h2-D2	[0.1,0.5)	951	0.1852547844374343	0.13459516298633017	0.011067107463081
In-sample LD	3	200000	EAS	SuSiE	[0.1,0.5)	401	0.21568968397551083	0.22693266832917705	0.02091630587142897
In-sample LD	3	200000	EAS	CARMA	[0.1,0.5)	497	0.22113455181068312	0.18309859154929578	0.017347988670430244
In-sample LD	3	200000	EAS	MACHINE + g-LDSC	[0.5,0.9)	135	0.6550903703703704	0.5333333333333333	0.04293741258130204
In-sample LD	3	200000	EAS	MACHINE + PolyFun	[0.5,0.9)	122	0.6664524590163934	0.5983606557377049	0.04438331371235054
In-sample LD	3	200000	EAS	MACHINE	[0.5,0.9)	127	0.6632291338582676	0.5433070866141733	0.0442010881193772
In-sample LD	3	200000	EAS	MESuSiE	[0.5,0.9)	111	0.6715872763753798	0.5585585585585585	0.04713129975284245
In-sample LD	3	200000	EAS	SuSiEx	[0.5,0.9)	97	0.6553620662392152	0.4948453608247423	0.05076461037926405
In-sample LD	3	200000	EAS	XMAP	[0.5,0.9)	165	0.6785326573058686	0.3575757575757576	0.037312386047326576
In-sample LD	3	200000	EAS	MultiSuSiE	[0.5,0.9)	161	0.677340448136646	0.37888198757763975	0.038231919533587566
In-sample LD	3	200000	EAS	h2-D2 + g-LDSC	[0.5,0.9)	108	0.6722962962962963	0.6296296296296297	0.04646744769809142
In-sample LD	3	200000	EAS	h2-D2 + PolyFun	[0.5,0.9)	109	0.6804862385321101	0.6513761467889908	0.045643740306911214
In-sample LD	3	200000	EAS	h2-D2	[0.5,0.9)	96	0.6725906250000001	0.6770833333333334	0.04772332294237312
In-sample LD	3	200000	EAS	SuSiE	[0.5,0.9)	90	0.6869861991396028	0.6777777777777778	0.049260651609394766
In-sample LD	3	200000	EAS	CARMA	[0.5,0.9)	101	0.6798118994500504	0.6138613861386139	0.04844467956018539
In-sample LD	3	200000	EAS	MACHINE + g-LDSC	[0.9,1]	159	0.9849496855345912	0.9937106918238994	0.006269499282247729
In-sample LD	3	200000	EAS	MACHINE + PolyFun	[0.9,1]	155	0.9881935483870967	0.9935483870967742	0.006430767572794719
In-sample LD	3	200000	EAS	MACHINE	[0.9,1]	141	0.9915177304964539	0.9929078014184397	0.007067004190808709
In-sample LD	3	200000	EAS	MESuSiE	[0.9,1]	149	0.9920795383506414	0.9865771812080537	0.00942745053953266
In-sample LD	3	200000	EAS	SuSiEx	[0.9,1]	132	0.9891187311193772	0.8333333333333334	0.03243745600673012
In-sample LD	3	200000	EAS	XMAP	[0.9,1]	242	0.9875514925113874	0.6570247933884298	0.030515083268196446
In-sample LD	3	200000	EAS	MultiSuSiE	[0.9,1]	240	0.9887620794166666	0.6583333333333333	0.03061389632418827
In-sample LD	3	200000	EAS	h2-D2 + g-LDSC	[0.9,1]	158	0.9831594936708861	0.9810126582278481	0.010857775206461346
In-sample LD	3	200000	EAS	h2-D2 + PolyFun	[0.9,1]	150	0.9843873333333333	0.9866666666666667	0.009365025558091315
In-sample LD	3	200000	EAS	h2-D2	[0.9,1]	127	0.9899826771653544	0.9921259842519685	0.007842954420847417
In-sample LD	3	200000	EAS	SuSiE	[0.9,1]	132	0.9906318248155872	0.9924242424242424	0.007547006968906223
In-sample LD	3	200000	EAS	CARMA	[0.9,1]	148	0.9877275665048889	0.9797297297297297	0.011583826800071612
In-sample LD	3	200000	Shared	MACHINE + g-LDSC	[0,0.1)	275730	0.00970706995974323	2.7563195880027564e-4	3.161279640382361e-5
In-sample LD	3	200000	Shared	MACHINE + PolyFun	[0,0.1)	275657	0.00991532375379548	2.611941652125649e-4	3.0778007265825924e-5
In-sample LD	3	200000	Shared	MACHINE	[0,0.1)	275786	0.007378733873365581	3.009579891655124e-4	3.3029459606707996e-5
In-sample LD	3	200000	Shared	MESuSiE	[0,0.1)	275774	2.998068463768205e-4	3.045972426697223e-4	3.322922191244364e-5
In-sample LD	3	200000	Shared	SuSiEx	[0,0.1)	275977	1.3206492510361314e-4	3.6234903633273785e-4	3.622833819726849e-5
In-sample LD	3	200000	Shared	XMAP	[0,0.1)	275235	0.001741749253249576	2.4706160190382764e-4	2.99569187320975e-5
In-sample LD	3	200000	Shared	MultiSuSiE	[0,0.1)	275242	0.0012057787599477573	2.5432165149214144e-4	3.0393385798280355e-5
In-sample LD	3	200000	Shared	h2-D2 + g-LDSC	[0,0.1)	276262	0.008838944914610044	4.3799002396275997e-4	3.9808554166106594e-5
In-sample LD	3	200000	Shared	h2-D2 + PolyFun	[0,0.1)	276260	0.006594931948164772	4.198943024686889e-4	3.8978021345227464e-5
In-sample LD	3	200000	Shared	h2-D2	[0,0.1)	276320	0.006681378474232773	4.632310364794441e-4	4.0934741477240404e-5
In-sample LD	3	200000	Shared	SuSiE	[0,0.1)	276341	3.657476032744035e-4	5.030017261282257e-4	4.265331817625151e-5
In-sample LD	3	200000	Shared	CARMA	[0,0.1)	276334	2.55098005259028e-4	4.813016132651067e-4	4.1724098157150054e-5
In-sample LD	3	200000	Shared	MACHINE + g-LDSC	[0.1,0.5)	591	0.19218714043993232	0.0829103214890017	0.011342700424790905
In-sample LD	3	200000	Shared	MACHINE + PolyFun	[0.1,0.5)	658	0.1885112462006079	0.07750759878419453	0.010424148585417198
In-sample LD	3	200000	Shared	MACHINE	[0.1,0.5)	527	0.2004810246679317	0.07590132827324478	0.011536619087119672
In-sample LD	3	200000	Shared	MESuSiE	[0.1,0.5)	523	0.23340455815299416	0.06883365200764818	0.01107039705407499
In-sample LD	3	200000	Shared	SuSiEx	[0.1,0.5)	338	0.2186249753460919	0.10355029585798817	0.016572204583296248
In-sample LD	3	200000	Shared	XMAP	[0.1,0.5)	779	0.2160393883539215	0.05006418485237484	0.00781343451899328
In-sample LD	3	200000	Shared	MultiSuSiE	[0.1,0.5)	778	0.21858551100128534	0.04755784061696658	0.007630281677242253
In-sample LD	3	200000	Shared	h2-D2 + g-LDSC	[0.1,0.5)	110	0.16980363636363635	0.2909090909090909	0.04330452335553802
In-sample LD	3	200000	Shared	h2-D2 + PolyFun	[0.1,0.5)	115	0.18562173913043478	0.3391304347826087	0.04414609963437781
In-sample LD	3	200000	Shared	h2-D2	[0.1,0.5)	66	0.21468636363636362	0.5757575757575758	0.06083519586795918
In-sample LD	3	200000	Shared	SuSiE	[0.1,0.5)	46	0.22787257120400117	0.6086956521739131	0.07195790665661354
In-sample LD	3	200000	Shared	CARMA	[0.1,0.5)	48	0.2114767508892197	0.6041666666666666	0.07058524774394487
In-sample LD	3	200000	Shared	MACHINE + g-LDSC	[0.5,0.9)	53	0.6642490566037735	0.5283018867924528	0.06857016833128594
In-sample LD	3	200000	Shared	MACHINE + PolyFun	[0.5,0.9)	59	0.6611694915254237	0.5084745762711864	0.06508510485393613
In-sample LD	3	200000	Shared	MACHINE	[0.5,0.9)	58	0.642596551724138	0.4827586206896552	0.06561417199201615
In-sample LD	3	200000	Shared	MESuSiE	[0.5,0.9)	63	0.6635762456947313	0.3968253968253968	0.06163834629743043
In-sample LD	3	200000	Shared	SuSiEx	[0.5,0.9)	56	0.6506733580369518	0.35714285714285715	0.06403010407148536
In-sample LD	3	200000	Shared	XMAP	[0.5,0.9)	165	0.6785326573058686	0.14545454545454545	0.02744664473186687
In-sample LD	3	200000	Shared	MultiSuSiE	[0.5,0.9)	161	0.677340448136646	0.14906832298136646	0.028069009685966234
In-sample LD	3	200000	Shared	h2-D2 + g-LDSC	[0.5,0.9)	24	0.6689916666666668	0.9166666666666666	0.056416933365527513
In-sample LD	3	200000	Shared	h2-D2 + PolyFun	[0.5,0.9)	21	0.6612714285714285	0.9523809523809523	0.04647143204516827
In-sample LD	3	200000	Shared	h2-D2	[0.5,0.9)	15	0.7273333333333334	0.9333333333333333	0.06440611887195305
In-sample LD	3	200000	Shared	SuSiE	[0.5,0.9)	14	0.6931368371388711	0.9285714285714286	0.06883029368995938
In-sample LD	3	200000	Shared	CARMA	[0.5,0.9)	16	0.7269328381277194	0.9375	0.06051536478449089
In-sample LD	3	200000	Shared	MACHINE + g-LDSC	[0.9,1]	47	0.9798595744680851	1	0
In-sample LD	3	200000	Shared	MACHINE + PolyFun	[0.9,1]	47	0.9817276595744681	1	0
In-sample LD	3	200000	Shared	MACHINE	[0.9,1]	50	0.980796	0.98	0.019798989873223337
In-sample LD	3	200000	Shared	MESuSiE	[0.9,1]	61	0.9914470565423786	0.9016393442622951	0.038129597199970874
In-sample LD	3	200000	Shared	SuSiEx	[0.9,1]	50	0.988016832785503	0.9	0.04242640687119285
In-sample LD	3	200000	Shared	XMAP	[0.9,1]	242	0.9875514925113874	0.28512396694214875	0.029021813569821798
In-sample LD	3	200000	Shared	MultiSuSiE	[0.9,1]	240	0.9887620794166666	0.2875	0.029214989731300607
In-sample LD	3	200000	Shared	h2-D2 + g-LDSC	[0.9,1]	25	0.979256	1	0
In-sample LD	3	200000	Shared	h2-D2 + PolyFun	[0.9,1]	25	0.977572	1	0
In-sample LD	3	200000	Shared	h2-D2	[0.9,1]	20	0.9813649999999999	1	0
In-sample LD	3	200000	Shared	SuSiE	[0.9,1]	20	0.9893009690687226	1	0
In-sample LD	3	200000	Shared	CARMA	[0.9,1]	23	0.9885563500038314	1	0
1kG LD	1	20000	Cross	MACHINE + g-LDSC	[0,0.1)	273838	0.02222626954622806	0.0018697185927446154	8.255338429959094e-5
1kG LD	1	20000	Cross	MACHINE + PolyFun	[0,0.1)	273676	0.022213728642628508	0.0018562095324398194	8.227951009164795e-5
1kG LD	1	20000	Cross	MACHINE	[0,0.1)	274121	0.02223119425363252	0.002174222332473616	8.896274646635382e-5
1kG LD	1	20000	Cross	h2-D2 + g-LDSC	[0,0.1)	273967	0.02067938693346279	0.0019381896359780557	8.402871563700657e-5
1kG LD	1	20000	Cross	h2-D2 + PolyFun	[0,0.1)	273660	0.019831153986698824	0.001878243075348973	8.276791176141809e-5
1kG LD	1	20000	Cross	h2-D2	[0,0.1)	274570	0.021040764832283208	0.002287212732636486	9.116528780633959e-5
1kG LD	1	20000	Cross	RSparsePro	[0,0.1)	275102	0.0010755497960756378	0.002413650209740387	9.355468502020731e-5
1kG LD	1	20000	Cross	CARMA	[0,0.1)	274532	0.0012513493501120358	0.0021600396310812583	8.860634426905947e-5
1kG LD	1	20000	Cross	MACHINE + g-LDSC	[0.1,0.5)	2368	0.1727102195945946	0.13429054054054054	0.007006771316582573
1kG LD	1	20000	Cross	MACHINE + PolyFun	[0.1,0.5)	2532	0.17227488151658768	0.12677725118483413	0.006612281519304944
1kG LD	1	20000	Cross	MACHINE	[0.1,0.5)	2138	0.17445687558465858	0.1333021515434986	0.007351036655777219
1kG LD	1	20000	Cross	h2-D2 + g-LDSC	[0.1,0.5)	2207	0.17744204802899863	0.12188491164476666	0.006963851903182472
1kG LD	1	20000	Cross	h2-D2 + PolyFun	[0.1,0.5)	2511	0.17744332935085624	0.11748307447232179	0.006425779474102885
1kG LD	1	20000	Cross	h2-D2	[0.1,0.5)	1695	0.17888672566371683	0.15339233038348082	0.008753023021423672
1kG LD	1	20000	Cross	RSparsePro	[0.1,0.5)	997	0.2151099297893681	0.13941825476429287	0.010970042410777378
1kG LD	1	20000	Cross	CARMA	[0.1,0.5)	1198	0.2252520951433698	0.09849749582637729	0.00860929628887137
1kG LD	1	20000	Cross	MACHINE + g-LDSC	[0.5,0.9)	132	0.6609454545454545	0.6818181818181818	0.040540117500720216
1kG LD	1	20000	Cross	MACHINE + PolyFun	[0.5,0.9)	137	0.6670861313868613	0.7153284671532847	0.03855356035831597
1kG LD	1	20000	Cross	MACHINE	[0.5,0.9)	97	0.6857938144329897	0.5876288659793815	0.04998156173918864
1kG LD	1	20000	Cross	h2-D2 + g-LDSC	[0.5,0.9)	175	0.6585931428571429	0.7485714285714286	0.03279479443866134
1kG LD	1	20000	Cross	h2-D2 + PolyFun	[0.5,0.9)	177	0.6660542372881356	0.6949152542372882	0.034609038666695784
1kG LD	1	20000	Cross	h2-D2	[0.5,0.9)	100	0.677012	0.6	0.04898979485566356
1kG LD	1	20000	Cross	RSparsePro	[0.5,0.9)	134	0.676939552238806	0.417910447761194	0.04260731012652819
1kG LD	1	20000	Cross	CARMA	[0.5,0.9)	280	0.6923895466991931	0.2392857142857143	0.02549706294181532
1kG LD	1	20000	Cross	MACHINE + g-LDSC	[0.9,1]	83	0.9732433734939759	0.963855421686747	0.020487477154161535
1kG LD	1	20000	Cross	MACHINE + PolyFun	[0.9,1]	76	0.9733052631578947	0.9605263157894737	0.022335808064917095
1kG LD	1	20000	Cross	MACHINE	[0.9,1]	65	0.9735323076923077	0.9538461538461539	0.02602474226253908
1kG LD	1	20000	Cross	h2-D2 + g-LDSC	[0.9,1]	72	0.9707388888888888	0.9583333333333334	0.023549756885851616
1kG LD	1	20000	Cross	h2-D2 + PolyFun	[0.9,1]	73	0.9699315068493152	0.9315068493150684	0.02956345369609005
1kG LD	1	20000	Cross	h2-D2	[0.9,1]	56	0.9736535714285715	0.9285714285714286	0.03441514684497969
1kG LD	1	20000	Cross	RSparsePro	[0.9,1]	188	0.9850015957446808	0.75	0.03158069703999446
1kG LD	1	20000	Cross	CARMA	[0.9,1]	411	0.9825311238252546	0.5401459854014599	0.024583553334302604
1kG LD	1	20000	EUR	MACHINE + g-LDSC	[0,0.1)	274031	0.01673909229247786	0.0018939463053450156	8.305625180632293e-5
1kG LD	1	20000	EUR	MACHINE + PolyFun	[0,0.1)	273934	0.01671431804741288	0.0018727138653836326	8.260488054759065e-5
1kG LD	1	20000	EUR	MACHINE	[0,0.1)	274247	0.01678519145150175	0.002184162452096103	8.914494515578789e-5
1kG LD	1	20000	EUR	h2-D2 + g-LDSC	[0,0.1)	274136	0.01562549318586395	0.0019698251962529546	8.468424976870776e-5
1kG LD	1	20000	EUR	h2-D2 + PolyFun	[0,0.1)	273863	0.015166056020711085	0.0019170169026118899	8.358524427011052e-5
1kG LD	1	20000	EUR	h2-D2	[0,0.1)	274668	0.015926798170882665	0.002311881981155431	9.163812561383267e-5
1kG LD	1	20000	EUR	RSparsePro	[0,0.1)	275257	7.260923427923724e-4	0.002524913081229542	9.56544235463278e-5
1kG LD	1	20000	EUR	CARMA	[0,0.1)	274923	7.556746407136033e-4	0.0022551769040785965	9.046790054879222e-5
1kG LD	1	20000	EUR	MACHINE + g-LDSC	[0.1,0.5)	2180	0.17430504587155965	0.14357798165137614	0.007510339809445743
1kG LD	1	20000	EUR	MACHINE + PolyFun	[0.1,0.5)	2276	0.17485579964850614	0.13927943760984182	0.007257523696553228
1kG LD	1	20000	EUR	MACHINE	[0.1,0.5)	2017	0.175664154685176	0.14030738720872582	0.0077331942083494086
1kG LD	1	20000	EUR	h2-D2 + g-LDSC	[0.1,0.5)	2043	0.17824180127263828	0.1282427802251591	0.007397416223704443
1kG LD	1	20000	EUR	h2-D2 + PolyFun	[0.1,0.5)	2314	0.17869974070872946	0.12445980985306827	0.006862319470507107
1kG LD	1	20000	EUR	h2-D2	[0.1,0.5)	1602	0.17899588014981271	0.15980024968789014	0.009154797555483353
1kG LD	1	20000	EUR	RSparsePro	[0.1,0.5)	870	0.21455793103448276	0.1425287356321839	0.011852265662028696
1kG LD	1	20000	EUR	CARMA	[0.1,0.5)	885	0.23016823483085355	0.12203389830508475	0.011002907985909137
1kG LD	1	20000	EUR	MACHINE + g-LDSC	[0.5,0.9)	127	0.660051968503937	0.6929133858267716	0.04093247998674121
1kG LD	1	20000	EUR	MACHINE + PolyFun	[0.5,0.9)	136	0.6680985294117647	0.7205882352941176	0.03847658096452069
1kG LD	1	20000	EUR	MACHINE	[0.5,0.9)	92	0.6905043478260869	0.6086956521739131	0.05088192375688004
1kG LD	1	20000	EUR	h2-D2 + g-LDSC	[0.5,0.9)	173	0.6578982658959538	0.7630057803468208	0.03233030035173342
1kG LD	1	20000	EUR	h2-D2 + PolyFun	[0.5,0.9)	173	0.6675664739884394	0.6994219653179191	0.03485982497649053
1kG LD	1	20000	EUR	h2-D2	[0.5,0.9)	96	0.6776208333333332	0.6041666666666666	0.04991130733147587
1kG LD	1	20000	EUR	RSparsePro	[0.5,0.9)	117	0.6810692307692309	0.42735042735042733	0.04573446582228623
1kG LD	1	20000	EUR	CARMA	[0.5,0.9)	223	0.6937550828124253	0.25112107623318386	0.02903988916647611
1kG LD	1	20000	EUR	MACHINE + g-LDSC	[0.9,1]	83	0.9725734939759036	0.963855421686747	0.020487477154161535
1kG LD	1	20000	EUR	MACHINE + PolyFun	[0.9,1]	75	0.9736906666666666	0.96	0.02262741699796953
1kG LD	1	20000	EUR	MACHINE	[0.9,1]	65	0.9730953846153846	0.9538461538461539	0.02602474226253908
1kG LD	1	20000	EUR	h2-D2 + g-LDSC	[0.9,1]	69	0.9715333333333332	0.9565217391304348	0.024550421851012163
1kG LD	1	20000	EUR	h2-D2 + PolyFun	[0.9,1]	71	0.9703323943661972	0.9295774647887324	0.030364731614087568
1kG LD	1	20000	EUR	h2-D2	[0.9,1]	55	0.9741527272727273	0.9272727272727272	0.035016364104106745
1kG LD	1	20000	EUR	RSparsePro	[0.9,1]	177	0.9854694915254237	0.7401129943502824	0.03296512023680161
1kG LD	1	20000	EUR	CARMA	[0.9,1]	390	0.9836709480151843	0.5538461538461539	0.02517123876193215
1kG LD	1	20000	EAS	MACHINE + g-LDSC	[0,0.1)	275675	0.014655314410084339	0.002687947764577854	9.861142948555489e-5
1kG LD	1	20000	EAS	MACHINE + PolyFun	[0,0.1)	275626	0.014664628155544108	0.002728334772481551	9.935631547448494e-5
1kG LD	1	20000	EAS	MACHINE	[0,0.1)	275783	0.01463278012060207	0.0028681970969929257	1.0183499213073689e-4
1kG LD	1	20000	EAS	h2-D2 + g-LDSC	[0,0.1)	276161	0.013337935479665846	0.0034038115447148584	1.1083098450767353e-4
1kG LD	1	20000	EAS	h2-D2 + PolyFun	[0,0.1)	276130	0.012550440734436678	0.0034150581247962917	1.1101953753010267e-4
1kG LD	1	20000	EAS	h2-D2	[0,0.1)	276279	0.013579415011636786	0.003514563177078243	1.125893255578946e-4
1kG LD	1	20000	EAS	RSparsePro	[0,0.1)	276203	5.078702982950948e-4	0.0033598476482876727	1.1010696368523958e-4
1kG LD	1	20000	EAS	CARMA	[0,0.1)	275943	7.324585506495864e-4	0.0032832867657450996	1.0890067900732228e-4
1kG LD	1	20000	EAS	MACHINE + g-LDSC	[0.1,0.5)	681	0.18633920704845816	0.2922173274596182	0.0174272711917939
1kG LD	1	20000	EAS	MACHINE + PolyFun	[0.1,0.5)	737	0.18140597014925375	0.26322930800542743	0.01622181887505874
1kG LD	1	20000	EAS	MACHINE	[0.1,0.5)	579	0.1860438687392055	0.27461139896373055	0.018548353395484683
1kG LD	1	20000	EAS	h2-D2 + g-LDSC	[0.1,0.5)	249	0.17355823293172692	0.20883534136546184	0.0257594012597727
1kG LD	1	20000	EAS	h2-D2 + PolyFun	[0.1,0.5)	278	0.1676496402877698	0.16546762589928057	0.02228721047242604
1kG LD	1	20000	EAS	h2-D2	[0.1,0.5)	135	0.1760785185185185	0.17777777777777778	0.03290534567695345
1kG LD	1	20000	EAS	RSparsePro	[0.1,0.5)	174	0.21688850574712643	0.22988505747126436	0.03189763780958704
1kG LD	1	20000	EAS	CARMA	[0.1,0.5)	367	0.21071951904830122	0.11989100817438691	0.01695619892862572
1kG LD	1	20000	EAS	MACHINE + g-LDSC	[0.5,0.9)	52	0.6739115384615384	0.9038461538461539	0.040881697057501415
1kG LD	1	20000	EAS	MACHINE + PolyFun	[0.5,0.9)	46	0.6932347826086956	0.9130434782608695	0.0415449167785178
1kG LD	1	20000	EAS	MACHINE	[0.5,0.9)	49	0.6778489795918367	0.8163265306122449	0.05531681038195416
1kG LD	1	20000	EAS	h2-D2 + g-LDSC	[0.5,0.9)	7	0.6148571428571429	0.5714285714285714	0.1870439059165649
1kG LD	1	20000	EAS	h2-D2 + PolyFun	[0.5,0.9)	10	0.5986	0.8	0.12649110640673517
1kG LD	1	20000	EAS	h2-D2	[0.5,0.9)	6	0.6188	0.6666666666666666	0.19245008972987526
1kG LD	1	20000	EAS	RSparsePro	[0.5,0.9)	25	0.655432	0.56	0.09927738916792685
1kG LD	1	20000	EAS	CARMA	[0.5,0.9)	73	0.6903216265533837	0.3698630136986301	0.056503650602925594
1kG LD	1	20000	EAS	MACHINE + g-LDSC	[0.9,1]	13	0.9565384615384616	1	0
1kG LD	1	20000	EAS	MACHINE + PolyFun	[0.9,1]	12	0.95865	1	0
1kG LD	1	20000	EAS	MACHINE	[0.9,1]	10	0.9735400000000001	1	0
1kG LD	1	20000	EAS	h2-D2 + g-LDSC	[0.9,1]	4	0.94755	1	0
1kG LD	1	20000	EAS	h2-D2 + PolyFun	[0.9,1]	3	0.953	1	0
1kG LD	1	20000	EAS	h2-D2	[0.9,1]	1	0.9462	1	0
1kG LD	1	20000	EAS	RSparsePro	[0.9,1]	19	0.9838526315789474	0.9473684210526315	0.05122781719918819
1kG LD	1	20000	EAS	CARMA	[0.9,1]	38	0.9748345682218491	0.6052631578947368	0.07929287277821243
1kG LD	1	20000	Shared	MACHINE + g-LDSC	[0,0.1)	275868	0.00920997288558296	0.002711441704003364	9.900562981786123e-5
1kG LD	1	20000	Shared	MACHINE + PolyFun	[0,0.1)	275884	0.009211148163720985	0.002743906859404677	9.959207359549366e-5
1kG LD	1	20000	Shared	MACHINE	[0,0.1)	275909	0.009223052528188643	0.0028777604210083758	1.019808401356498e-4
1kG LD	1	20000	Shared	h2-D2 + g-LDSC	[0,0.1)	276330	0.008328658488039663	0.0034342995693554808	1.1129048550113448e-4
1kG LD	1	20000	Shared	h2-D2 + PolyFun	[0,0.1)	276333	0.007932390268263291	0.0034523563960873293	1.1158105636968926e-4
1kG LD	1	20000	Shared	h2-D2	[0,0.1)	276377	0.008499716691331045	0.0035386446773790874	1.1295299718433852e-4
1kG LD	1	20000	Shared	RSparsePro	[0,0.1)	276358	1.6012346304431204e-4	0.003470136561995672	1.1186195920565412e-4
1kG LD	1	20000	Shared	CARMA	[0,0.1)	276334	2.4004903235160118e-4	0.0033763489111003353	1.1034993785904247e-4
1kG LD	1	20000	Shared	MACHINE + g-LDSC	[0.1,0.5)	493	0.19858864097363083	0.3935091277890467	0.022002198587160897
1kG LD	1	20000	Shared	MACHINE + PolyFun	[0.1,0.5)	481	0.19847817047817048	0.39501039501039503	0.022289774785021928
1kG LD	1	20000	Shared	MACHINE	[0.1,0.5)	458	0.19442183406113536	0.34279475982532753	0.0221786372125558
1kG LD	1	20000	Shared	h2-D2 + g-LDSC	[0.1,0.5)	85	0.18528705882352942	0.5294117647058824	0.0541387050951085
1kG LD	1	20000	Shared	h2-D2 + PolyFun	[0.1,0.5)	81	0.17972345679012347	0.48148148148148145	0.055517438531819105
1kG LD	1	20000	Shared	h2-D2	[0.1,0.5)	42	0.17402380952380953	0.47619047619047616	0.07706415178216067
1kG LD	1	20000	Shared	RSparsePro	[0.1,0.5)	47	0.21147659574468083	0.5319148936170213	0.07278377180087608
1kG LD	1	20000	Shared	CARMA	[0.1,0.5)	54	0.20705446915323944	0.6296296296296297	0.06571489474350334
1kG LD	1	20000	Shared	MACHINE + g-LDSC	[0.5,0.9)	47	0.6728765957446808	0.9574468085106383	0.029442485362623977
1kG LD	1	20000	Shared	MACHINE + PolyFun	[0.5,0.9)	45	0.6968755555555556	0.9333333333333333	0.03718489006818113
1kG LD	1	20000	Shared	MACHINE	[0.5,0.9)	44	0.6867954545454545	0.8863636363636364	0.047845190813675255
1kG LD	1	20000	Shared	h2-D2 + g-LDSC	[0.5,0.9)	5	0.57332	1	0
1kG LD	1	20000	Shared	h2-D2 + PolyFun	[0.5,0.9)	6	0.5972333333333334	1	0
1kG LD	1	20000	Shared	h2-D2	[0.5,0.9)	2	0.5316000000000001	1	0
1kG LD	1	20000	Shared	RSparsePro	[0.5,0.9)	8	0.670125	1	0
1kG LD	1	20000	Shared	CARMA	[0.5,0.9)	16	0.7019868206121122	1	0
1kG LD	1	20000	Shared	MACHINE + g-LDSC	[0.9,1]	13	0.9522615384615385	1	0
1kG LD	1	20000	Shared	MACHINE + PolyFun	[0.9,1]	11	0.9599454545454545	1	0
1kG LD	1	20000	Shared	MACHINE	[0.9,1]	10	0.9707000000000001	1	0
1kG LD	1	20000	Shared	h2-D2 + g-LDSC	[0.9,1]	1	0.9328	1	0
1kG LD	1	20000	Shared	h2-D2 + PolyFun	[0.9,1]	1	0.9476	1	0
1kG LD	1	20000	Shared	h2-D2	[0.9,1]	0	NA	NA	NA
1kG LD	1	20000	Shared	RSparsePro	[0.9,1]	8	0.992625	1	0
1kG LD	1	20000	Shared	CARMA	[0.9,1]	17	0.9914759662454391	1	0
1kG LD	1	200000	Cross	MACHINE + g-LDSC	[0,0.1)	272721	0.02315220903414112	0.001499701159793342	7.409982339734988e-5
1kG LD	1	200000	Cross	MACHINE + PolyFun	[0,0.1)	272568	0.02310196501423498	0.0015152182207742654	7.45025063828771e-5
1kG LD	1	200000	Cross	MACHINE	[0,0.1)	273119	0.02307265258001091	0.001750152863770005	7.998004807429205e-5
1kG LD	1	200000	Cross	h2-D2 + g-LDSC	[0,0.1)	272413	0.02179322132203676	0.0015674729179591283	7.579585722871514e-5
1kG LD	1	200000	Cross	h2-D2 + PolyFun	[0,0.1)	272047	0.02112787275728091	0.0015438508787084585	7.527403594753173e-5
1kG LD	1	200000	Cross	h2-D2	[0,0.1)	273445	0.02238829526961546	0.0019418895938854248	8.418896840548472e-5
1kG LD	1	200000	Cross	RSparsePro	[0,0.1)	274401	0.0012135444112813002	0.0020298759844169663	8.592126806292698e-5
1kG LD	1	200000	Cross	CARMA	[0,0.1)	273533	0.0012761451507856964	0.001729224627375856	7.94410581511378e-5
1kG LD	1	200000	Cross	MACHINE + g-LDSC	[0.1,0.5)	3348	0.17459850657108722	0.0985663082437276	0.005151555863474184
1kG LD	1	200000	Cross	MACHINE + PolyFun	[0.1,0.5)	3488	0.17453646788990826	0.0911697247706422	0.004873920900795936
1kG LD	1	200000	Cross	MACHINE	[0.1,0.5)	3025	0.1756989752066116	0.10611570247933884	0.005599739077943103
1kG LD	1	200000	Cross	h2-D2 + g-LDSC	[0.1,0.5)	3636	0.17867997799779978	0.08305830583058306	0.0045766790477892545
1kG LD	1	200000	Cross	h2-D2 + PolyFun	[0.1,0.5)	3993	0.17897034810919107	0.07913849236163285	0.004272099812915225
1kG LD	1	200000	Cross	h2-D2	[0.1,0.5)	2727	0.18020733406674003	0.11221122112211221	0.006044082741406171
1kG LD	1	200000	Cross	RSparsePro	[0.1,0.5)	1465	0.22162784982935152	0.11262798634812286	0.008259565683665924
1kG LD	1	200000	Cross	CARMA	[0.1,0.5)	1576	0.23022659708554657	0.06916243654822335	0.006391370387545786
1kG LD	1	200000	Cross	MACHINE + g-LDSC	[0.5,0.9)	215	0.6638474418604652	0.6046511627906976	0.03334444161528483
1kG LD	1	200000	Cross	MACHINE + PolyFun	[0.5,0.9)	235	0.6515302127659575	0.6170212765957447	0.031710527201875095
1kG LD	1	200000	Cross	MACHINE	[0.5,0.9)	166	0.6750253012048193	0.572289156626506	0.03839978961367979
1kG LD	1	200000	Cross	h2-D2 + g-LDSC	[0.5,0.9)	269	0.663431970260223	0.6505576208178439	0.029070635858126675
1kG LD	1	200000	Cross	h2-D2 + PolyFun	[0.5,0.9)	276	0.6723289855072464	0.6086956521739131	0.029376692377920705
1kG LD	1	200000	Cross	h2-D2	[0.5,0.9)	167	0.6744167664670658	0.5329341317365269	0.03860713710868896
1kG LD	1	200000	Cross	RSparsePro	[0.5,0.9)	222	0.6854689189189189	0.3063063063063063	0.03093750988885408
1kG LD	1	200000	Cross	CARMA	[0.5,0.9)	468	0.6888833932841005	0.15598290598290598	0.016772245020950757
1kG LD	1	200000	Cross	MACHINE + g-LDSC	[0.9,1]	137	0.9714525547445255	0.9562043795620438	0.017483582302674248
1kG LD	1	200000	Cross	MACHINE + PolyFun	[0.9,1]	130	0.9755692307692307	0.9538461538461539	0.018402271732473517
1kG LD	1	200000	Cross	MACHINE	[0.9,1]	111	0.9787207207207208	0.954954954954955	0.01968581804471187
1kG LD	1	200000	Cross	h2-D2 + g-LDSC	[0.9,1]	103	0.9761941747572815	0.9320388349514563	0.024798693414882222
1kG LD	1	200000	Cross	h2-D2 + PolyFun	[0.9,1]	105	0.9746019047619048	0.9142857142857143	0.02731951107050043
1kG LD	1	200000	Cross	h2-D2	[0.9,1]	82	0.9747048780487805	0.9024390243902439	0.032767256047401334
1kG LD	1	200000	Cross	RSparsePro	[0.9,1]	333	0.9849894894894895	0.6306306306306306	0.026448183707857443
1kG LD	1	200000	Cross	CARMA	[0.9,1]	844	0.9846987409469177	0.4087677725118483	0.016921784127039353
1kG LD	1	200000	EUR	MACHINE + g-LDSC	[0,0.1)	274031	0.0165552430199503	0.0017114851969302744	7.896138605034877e-5
1kG LD	1	200000	EUR	MACHINE + PolyFun	[0,0.1)	273899	0.016503620677695063	0.0017196119737567497	7.916738073636497e-5
1kG LD	1	200000	EUR	MACHINE	[0,0.1)	274217	0.016437786862229548	0.001925482373448765	8.371515193703185e-5
1kG LD	1	200000	EUR	h2-D2 + g-LDSC	[0,0.1)	274136	0.01562549318586395	0.0019698251962529546	8.468424976870776e-5
1kG LD	1	200000	EUR	h2-D2 + PolyFun	[0,0.1)	273863	0.015166056020711085	0.0019170169026118899	8.358524427011052e-5
1kG LD	1	200000	EUR	h2-D2	[0,0.1)	274668	0.015926798170882665	0.002311881981155431	9.163812561383267e-5
1kG LD	1	200000	EUR	RSparsePro	[0,0.1)	275257	7.260923427923724e-4	0.002524913081229542	9.56544235463278e-5
1kG LD	1	200000	EUR	CARMA	[0,0.1)	274923	7.556746407136033e-4	0.0022551769040785965	9.046790054879222e-5
1kG LD	1	200000	EUR	MACHINE + g-LDSC	[0.1,0.5)	2117	0.18098072744449692	0.14359943316013227	0.007621744864746401
1kG LD	1	200000	EUR	MACHINE + PolyFun	[0.1,0.5)	2235	0.1791978523489933	0.13020134228187918	0.007118333538919712
1kG LD	1	200000	EUR	MACHINE	[0.1,0.5)	1973	0.18037861125190066	0.14597060314242272	0.00794887318917132
1kG LD	1	200000	EUR	h2-D2 + g-LDSC	[0.1,0.5)	2043	0.17824180127263828	0.1282427802251591	0.007397416223704443
1kG LD	1	200000	EUR	h2-D2 + PolyFun	[0.1,0.5)	2314	0.17869974070872946	0.12445980985306827	0.006862319470507107
1kG LD	1	200000	EUR	h2-D2	[0.1,0.5)	1602	0.17899588014981271	0.15980024968789014	0.009154797555483353
1kG LD	1	200000	EUR	RSparsePro	[0.1,0.5)	870	0.21455793103448276	0.1425287356321839	0.011852265662028696
1kG LD	1	200000	EUR	CARMA	[0.1,0.5)	885	0.23016823483085355	0.12203389830508475	0.011002907985909137
1kG LD	1	200000	EUR	MACHINE + g-LDSC	[0.5,0.9)	169	0.6739940828402367	0.7337278106508875	0.034000636134698406
1kG LD	1	200000	EUR	MACHINE + PolyFun	[0.5,0.9)	182	0.6549747252747252	0.7417582417582418	0.032442083013126156
1kG LD	1	200000	EUR	MACHINE	[0.5,0.9)	140	0.67712	0.6642857142857143	0.03991152752218986
1kG LD	1	200000	EUR	h2-D2 + g-LDSC	[0.5,0.9)	173	0.6578982658959538	0.7630057803468208	0.03233030035173342
1kG LD	1	200000	EUR	h2-D2 + PolyFun	[0.5,0.9)	173	0.6675664739884394	0.6994219653179191	0.03485982497649053
1kG LD	1	200000	EUR	h2-D2	[0.5,0.9)	96	0.6776208333333332	0.6041666666666666	0.04991130733147587
1kG LD	1	200000	EUR	RSparsePro	[0.5,0.9)	117	0.6810692307692309	0.42735042735042733	0.04573446582228623
1kG LD	1	200000	EUR	CARMA	[0.5,0.9)	223	0.6937550828124253	0.25112107623318386	0.02903988916647611
1kG LD	1	200000	EUR	MACHINE + g-LDSC	[0.9,1]	104	0.9703019230769231	0.9903846153846154	0.009569045142703838
1kG LD	1	200000	EUR	MACHINE + PolyFun	[0.9,1]	105	0.9718704761904763	0.9809523809523809	0.013339810542038612
1kG LD	1	200000	EUR	MACHINE	[0.9,1]	91	0.9776175824175825	1	0
1kG LD	1	200000	EUR	h2-D2 + g-LDSC	[0.9,1]	69	0.9715333333333332	0.9565217391304348	0.024550421851012163
1kG LD	1	200000	EUR	h2-D2 + PolyFun	[0.9,1]	71	0.9703323943661972	0.9295774647887324	0.030364731614087568
1kG LD	1	200000	EUR	h2-D2	[0.9,1]	55	0.9741527272727273	0.9272727272727272	0.035016364104106745
1kG LD	1	200000	EUR	RSparsePro	[0.9,1]	177	0.9854694915254237	0.7401129943502824	0.03296512023680161
1kG LD	1	200000	EUR	CARMA	[0.9,1]	390	0.9836709480151843	0.5538461538461539	0.02517123876193215
1kG LD	1	200000	EAS	MACHINE + g-LDSC	[0,0.1)	273859	0.016413912999025046	0.001756378282254737	8.001359657152349e-5
1kG LD	1	200000	EAS	MACHINE + PolyFun	[0,0.1)	273849	0.016358951100789124	0.0018258237203714455	8.157874273387168e-5
1kG LD	1	200000	EAS	MACHINE	[0,0.1)	274117	0.01639161890725493	0.002042923277286706	8.624103787831106e-5
1kG LD	1	200000	EAS	h2-D2 + g-LDSC	[0,0.1)	274130	0.015173126618757525	0.002210629993068982	8.970139197584633e-5
1kG LD	1	200000	EAS	h2-D2 + PolyFun	[0,0.1)	273995	0.014623198233544406	0.0022518659099618607	9.055457705349704e-5
1kG LD	1	200000	EAS	h2-D2	[0,0.1)	274828	0.015612535840598482	0.0026089044784374225	9.730414563722293e-5
1kG LD	1	200000	EAS	RSparsePro	[0,0.1)	275361	6.668595044323637e-4	0.0026728549068313957	9.839098240170617e-5
1kG LD	1	200000	EAS	CARMA	[0,0.1)	274752	7.281909546990763e-4	0.002318454460750058	9.175396131034718e-5
1kG LD	1	200000	EAS	MACHINE + g-LDSC	[0.1,0.5)	2277	0.1779667105841019	0.13175230566534915	0.007087929938990108
1kG LD	1	200000	EAS	MACHINE + PolyFun	[0.1,0.5)	2287	0.18117131613467424	0.12418014866637517	0.006896049937565401
1kG LD	1	200000	EAS	MACHINE	[0.1,0.5)	2077	0.17949359653346172	0.12999518536350504	0.007379147875808175
1kG LD	1	200000	EAS	h2-D2 + g-LDSC	[0.1,0.5)	2089	0.18280574437529917	0.11967448539971279	0.007101550978595625
1kG LD	1	200000	EAS	h2-D2 + PolyFun	[0.1,0.5)	2224	0.1829546762589928	0.11016187050359712	0.006639016758603551
1kG LD	1	200000	EAS	h2-D2	[0.1,0.5)	1467	0.18198282208588956	0.13701431492842536	0.008977795544444398
1kG LD	1	200000	EAS	RSparsePro	[0.1,0.5)	730	0.22840178082191778	0.136986301369863	0.01272582610860272
1kG LD	1	200000	EAS	CARMA	[0.1,0.5)	807	0.23054309007858195	0.080545229244114	0.009579621033482429
1kG LD	1	200000	EAS	MACHINE + g-LDSC	[0.5,0.9)	184	0.6673869565217391	0.6684782608695652	0.034704895314259805
1kG LD	1	200000	EAS	MACHINE + PolyFun	[0.5,0.9)	189	0.6586571428571428	0.656084656084656	0.034552129172361716
1kG LD	1	200000	EAS	MACHINE	[0.5,0.9)	144	0.6681194444444444	0.6388888888888888	0.040026889967107834
1kG LD	1	200000	EAS	h2-D2 + g-LDSC	[0.5,0.9)	150	0.6654026666666667	0.64	0.03919183588453085
1kG LD	1	200000	EAS	h2-D2 + PolyFun	[0.5,0.9)	151	0.6778132450331126	0.6026490066225165	0.03982271818578819
1kG LD	1	200000	EAS	h2-D2	[0.5,0.9)	92	0.6671086956521739	0.5652173913043478	0.051683263192787585
1kG LD	1	200000	EAS	RSparsePro	[0.5,0.9)	129	0.6876596899224806	0.31007751937984496	0.040723062752719294
1kG LD	1	200000	EAS	CARMA	[0.5,0.9)	283	0.6859261876093832	0.17667844522968199	0.022671659447939325
1kG LD	1	200000	EAS	MACHINE + g-LDSC	[0.9,1]	101	0.9672237623762376	0.9504950495049505	0.021584329292458213
1kG LD	1	200000	EAS	MACHINE + PolyFun	[0.9,1]	96	0.9674812500000001	0.9583333333333334	0.02039468771609501
1kG LD	1	200000	EAS	MACHINE	[0.9,1]	83	0.9721710843373494	0.9397590361445783	0.026116511448339003
1kG LD	1	200000	EAS	h2-D2 + g-LDSC	[0.9,1]	52	0.9719038461538462	0.9230769230769231	0.03695265087809702
1kG LD	1	200000	EAS	h2-D2 + PolyFun	[0.9,1]	51	0.9700941176470589	0.9215686274509803	0.03764641803888858
1kG LD	1	200000	EAS	h2-D2	[0.9,1]	34	0.9727058823529413	0.8823529411764706	0.055255084507513194
1kG LD	1	200000	EAS	RSparsePro	[0.9,1]	201	0.9855378109452736	0.6169154228855721	0.03428957632045426
1kG LD	1	200000	EAS	CARMA	[0.9,1]	579	0.9862292699270025	0.4283246977547496	0.0205646816914559
1kG LD	1	200000	Shared	MACHINE + g-LDSC	[0,0.1)	275169	0.009876308741173607	0.00196606449127627	8.444458025058518e-5
1kG LD	1	200000	Shared	MACHINE + PolyFun	[0,0.1)	275180	0.009823937786176323	0.00202776364561378	8.575500228264107e-5
1kG LD	1	200000	Shared	MACHINE	[0,0.1)	275215	0.009807467616227314	0.0022164489580873137	8.964188638491512e-5
1kG LD	1	200000	Shared	h2-D2 + g-LDSC	[0,0.1)	275853	0.009085138098915	0.002606460687395098	9.707781865041348e-5
1kG LD	1	200000	Shared	h2-D2 + PolyFun	[0,0.1)	275811	0.00874631686190906	0.002617734608119328	9.72943983341953e-5
1kG LD	1	200000	Shared	h2-D2	[0,0.1)	276051	0.009213429402537936	0.0029740881213978576	1.036419263749826e-4
1kG LD	1	200000	Shared	RSparsePro	[0,0.1)	276217	1.8279577288870703e-4	0.0031641788883377923	1.0686048235149866e-4
1kG LD	1	200000	Shared	CARMA	[0,0.1)	276142	2.1277621261714158e-4	0.0028391190039907003	1.0125306574782419e-4
1kG LD	1	200000	Shared	MACHINE + g-LDSC	[0.1,0.5)	1046	0.1948476099426386	0.26195028680688337	0.013595225164522573
1kG LD	1	200000	Shared	MACHINE + PolyFun	[0.1,0.5)	1034	0.19928704061895552	0.24854932301740812	0.013439906980953011
1kG LD	1	200000	Shared	MACHINE	[0.1,0.5)	1025	0.1923959024390244	0.23121951219512196	0.013168960155825842
1kG LD	1	200000	Shared	h2-D2 + g-LDSC	[0.1,0.5)	496	0.1942516129032258	0.42338709677419356	0.022185547417913454
1kG LD	1	200000	Shared	h2-D2 + PolyFun	[0.1,0.5)	545	0.19408036697247705	0.3981651376146789	0.020968725545788675
1kG LD	1	200000	Shared	h2-D2	[0.1,0.5)	342	0.18214853801169592	0.4415204678362573	0.026851342127144708
1kG LD	1	200000	Shared	RSparsePro	[0.1,0.5)	135	0.21269555555555555	0.43703703703703706	0.042690589239222664
1kG LD	1	200000	Shared	CARMA	[0.1,0.5)	116	0.23198314234396253	0.5517241379310345	0.04617476299393008
1kG LD	1	200000	Shared	MACHINE + g-LDSC	[0.5,0.9)	138	0.6809927536231885	0.8478260869565217	0.030576230849946717
1kG LD	1	200000	Shared	MACHINE + PolyFun	[0.5,0.9)	136	0.6660441176470587	0.8382352941176471	0.0315758756821831
1kG LD	1	200000	Shared	MACHINE	[0.5,0.9)	118	0.6690830508474577	0.7627118644067796	0.03916311784258005
1kG LD	1	200000	Shared	h2-D2 + g-LDSC	[0.5,0.9)	54	0.6511777777777779	0.9814814814814815	0.01834624948572736
1kG LD	1	200000	Shared	h2-D2 + PolyFun	[0.5,0.9)	48	0.6724166666666668	0.9166666666666666	0.039892796156514095
1kG LD	1	200000	Shared	h2-D2	[0.5,0.9)	21	0.6570476190476191	1	0
1kG LD	1	200000	Shared	RSparsePro	[0.5,0.9)	24	0.6757958333333334	0.9166666666666666	0.056416933365527513
1kG LD	1	200000	Shared	CARMA	[0.5,0.9)	38	0.6954491185175585	0.868421052631579	0.0548361022017428
1kG LD	1	200000	Shared	MACHINE + g-LDSC	[0.9,1]	68	0.9634117647058824	1	0
1kG LD	1	200000	Shared	MACHINE + PolyFun	[0.9,1]	71	0.9591633802816901	1	0
1kG LD	1	200000	Shared	MACHINE	[0.9,1]	63	0.9684984126984127	1	0
1kG LD	1	200000	Shared	h2-D2 + g-LDSC	[0.9,1]	18	0.9459333333333334	1	0
1kG LD	1	200000	Shared	h2-D2 + PolyFun	[0.9,1]	17	0.9432470588235294	1	0
1kG LD	1	200000	Shared	h2-D2	[0.9,1]	7	0.9606571428571428	1	0
1kG LD	1	200000	Shared	RSparsePro	[0.9,1]	45	0.9893266666666667	1	0
1kG LD	1	200000	Shared	CARMA	[0.9,1]	125	0.9885814372356625	0.952	0.01911983263525077
1kG LD	2	20000	Cross	MACHINE + g-LDSC	[0,0.1)	274139	0.02196876110294413	0.002174079572771477	8.895691152519363e-5
1kG LD	2	20000	Cross	MACHINE + PolyFun	[0,0.1)	274201	0.021873207610475526	0.0022428802229021777	9.034017787433626e-5
1kG LD	2	20000	Cross	MACHINE	[0,0.1)	274469	0.02192427924465058	0.0024410771343940482	9.419186155772476e-5
1kG LD	2	20000	Cross	h2-D2 + g-LDSC	[0,0.1)	274334	0.020360897300371078	0.002263664000816523	9.073483600585583e-5
1kG LD	2	20000	Cross	h2-D2 + PolyFun	[0,0.1)	274304	0.01995208892323845	0.0023295321978534763	9.204746803306658e-5
1kG LD	2	20000	Cross	h2-D2	[0,0.1)	274935	0.020718933566115625	0.002520595777183698	9.562876687920574e-5
1kG LD	2	20000	Cross	RSparsePro	[0,0.1)	275301	0.0010878035314074415	0.002495450434251964	9.5088505612372e-5
1kG LD	2	20000	Cross	CARMA	[0,0.1)	274787	0.0012055503184304971	0.002354550979485929	9.245790968138913e-5
1kG LD	2	20000	Cross	MACHINE + g-LDSC	[0.1,0.5)	2110	0.17601744075829384	0.12559241706161137	0.007214353841137432
1kG LD	2	20000	Cross	MACHINE + PolyFun	[0.1,0.5)	2045	0.17397897310513447	0.12029339853300733	0.007193548345613446
1kG LD	2	20000	Cross	MACHINE	[0.1,0.5)	1809	0.1773722498618021	0.12437810945273632	0.007759093715837891
1kG LD	2	20000	Cross	h2-D2 + g-LDSC	[0.1,0.5)	1881	0.17560350877192982	0.11695906432748537	0.007409910515197516
1kG LD	2	20000	Cross	h2-D2 + PolyFun	[0.1,0.5)	1923	0.1770176807072283	0.10920436817472699	0.007112452884589814
1kG LD	2	20000	Cross	h2-D2	[0.1,0.5)	1365	0.1888153846153846	0.15604395604395604	0.009822387519127071
1kG LD	2	20000	Cross	RSparsePro	[0.1,0.5)	852	0.2165882629107981	0.15492957746478872	0.012396349771845264
1kG LD	2	20000	Cross	CARMA	[0.1,0.5)	1120	0.219025532069151	0.10535714285714286	0.009173769638511013
1kG LD	2	20000	Cross	MACHINE + g-LDSC	[0.5,0.9)	106	0.6592490566037735	0.7075471698113207	0.04418274361161948
1kG LD	2	20000	Cross	MACHINE + PolyFun	[0.5,0.9)	110	0.6551290909090909	0.7090909090909091	0.04330452335553802
1kG LD	2	20000	Cross	MACHINE	[0.5,0.9)	90	0.6433444444444445	0.6222222222222222	0.05110574314269731
1kG LD	2	20000	Cross	h2-D2 + g-LDSC	[0.5,0.9)	139	0.6543640287769784	0.697841726618705	0.03894828255174326
1kG LD	2	20000	Cross	h2-D2 + PolyFun	[0.5,0.9)	133	0.6703458646616541	0.7368421052631579	0.038182960532105875
1kG LD	2	20000	Cross	h2-D2	[0.5,0.9)	74	0.665772972972973	0.7027027027027027	0.05313313394862917
1kG LD	2	20000	Cross	RSparsePro	[0.5,0.9)	117	0.6725119658119658	0.5042735042735043	0.04622332792122424
1kG LD	2	20000	Cross	CARMA	[0.5,0.9)	243	0.6918574803442656	0.2716049382716049	0.02853311524796103
1kG LD	2	20000	Cross	MACHINE + g-LDSC	[0.9,1]	66	0.9744909090909091	0.9696969696969697	0.02110032193402397
1kG LD	2	20000	Cross	MACHINE + PolyFun	[0.9,1]	65	0.9730430769230769	0.9384615384615385	0.02980745371158564
1kG LD	2	20000	Cross	MACHINE	[0.9,1]	53	0.9783207547169811	0.9245283018867925	0.03628392255248389
1kG LD	2	20000	Cross	h2-D2 + g-LDSC	[0.9,1]	67	0.9694537313432836	0.9253731343283582	0.03210470198316578
1kG LD	2	20000	Cross	h2-D2 + PolyFun	[0.9,1]	61	0.9747868852459017	0.8688524590163934	0.04322033967852648
1kG LD	2	20000	Cross	h2-D2	[0.9,1]	47	0.977940425531915	0.8936170212765957	0.044974139273951275
1kG LD	2	20000	Cross	RSparsePro	[0.9,1]	151	0.9846649006622518	0.8079470198675497	0.03205630734753411
1kG LD	2	20000	Cross	CARMA	[0.9,1]	271	0.9831170586669579	0.6236162361623616	0.029429948483444487
1kG LD	2	20000	EUR	MACHINE + g-LDSC	[0,0.1)	274360	0.016485516110220148	0.0015381250911211547	7.48171523929499e-5
1kG LD	2	20000	EUR	MACHINE + PolyFun	[0,0.1)	274386	0.016394808044142194	0.001578068851909354	7.57772875484522e-5
1kG LD	2	20000	EUR	MACHINE	[0,0.1)	274637	0.016511528308276013	0.001762326270677294	8.003512222517401e-5
1kG LD	2	20000	EUR	h2-D2 + g-LDSC	[0,0.1)	274519	0.015206919011070269	0.0016319453298314507	7.7039230619709e-5
1kG LD	2	20000	EUR	h2-D2 + PolyFun	[0,0.1)	274479	0.014914794938774914	0.0016540427500828844	7.756384600435773e-5
1kG LD	2	20000	EUR	h2-D2	[0,0.1)	275049	0.015487721096968176	0.001825129340590222	8.138513802199976e-5
1kG LD	2	20000	EUR	RSparsePro	[0,0.1)	275486	7.035693283869238e-4	0.0018657935430475595	8.221981512715563e-5
1kG LD	2	20000	EUR	CARMA	[0,0.1)	275202	7.317828703942322e-4	0.0017441733708330608	7.954080093785471e-5
1kG LD	2	20000	EUR	MACHINE + g-LDSC	[0.1,0.5)	1893	0.17829160063391442	0.1278394083465399	0.007674592036496075
1kG LD	2	20000	EUR	MACHINE + PolyFun	[0.1,0.5)	1862	0.1757515574650913	0.12352309344790548	0.007625256905498148
1kG LD	2	20000	EUR	MACHINE	[0.1,0.5)	1643	0.18019987827145464	0.12903225806451613	0.008270493072138584
1kG LD	2	20000	EUR	h2-D2 + g-LDSC	[0.1,0.5)	1701	0.17691475602586715	0.11522633744855967	0.007741761987014354
1kG LD	2	20000	EUR	h2-D2 + PolyFun	[0.1,0.5)	1750	0.17914388571428572	0.11257142857142857	0.007555474913344677
1kG LD	2	20000	EUR	h2-D2	[0.1,0.5)	1254	0.19195039872408295	0.16427432216905902	0.010463282396301314
1kG LD	2	20000	EUR	RSparsePro	[0.1,0.5)	688	0.22221031976744185	0.16424418604651161	0.014125066031767376
1kG LD	2	20000	EUR	CARMA	[0.1,0.5)	777	0.2254261038058567	0.12355212355212356	0.011805316752489988
1kG LD	2	20000	EUR	MACHINE + g-LDSC	[0.5,0.9)	102	0.658	0.7058823529411765	0.045115587579257085
1kG LD	2	20000	EUR	MACHINE + PolyFun	[0.5,0.9)	108	0.6554148148148149	0.7037037037037037	0.043938593629758486
1kG LD	2	20000	EUR	MACHINE	[0.5,0.9)	88	0.6436477272727272	0.625	0.051607676490298154
1kG LD	2	20000	EUR	h2-D2 + g-LDSC	[0.5,0.9)	134	0.6531029850746268	0.7014925373134329	0.039530902082487135
1kG LD	2	20000	EUR	h2-D2 + PolyFun	[0.5,0.9)	131	0.669926717557252	0.732824427480916	0.038660075266409605
1kG LD	2	20000	EUR	h2-D2	[0.5,0.9)	71	0.6695521126760564	0.704225352112676	0.05416355065056952
1kG LD	2	20000	EUR	RSparsePro	[0.5,0.9)	101	0.6790732673267327	0.5346534653465347	0.049632225372638304
1kG LD	2	20000	EUR	CARMA	[0.5,0.9)	193	0.6912563045204089	0.32124352331606215	0.03361209087628084
1kG LD	2	20000	EUR	MACHINE + g-LDSC	[0.9,1]	66	0.9742121212121212	0.9696969696969697	0.02110032193402397
1kG LD	2	20000	EUR	MACHINE + PolyFun	[0.9,1]	65	0.9730430769230769	0.9384615384615385	0.02980745371158564
1kG LD	2	20000	EUR	MACHINE	[0.9,1]	53	0.9776830188679245	0.9245283018867925	0.03628392255248389
1kG LD	2	20000	EUR	h2-D2 + g-LDSC	[0.9,1]	67	0.9694537313432836	0.9253731343283582	0.03210470198316578
1kG LD	2	20000	EUR	h2-D2 + PolyFun	[0.9,1]	61	0.9747868852459017	0.8688524590163934	0.04322033967852648
1kG LD	2	20000	EUR	h2-D2	[0.9,1]	47	0.977940425531915	0.8936170212765957	0.044974139273951275
1kG LD	2	20000	EUR	RSparsePro	[0.9,1]	146	0.9847328767123287	0.815068493150685	0.032131135907142554
1kG LD	2	20000	EUR	CARMA	[0.9,1]	249	0.9847154949455688	0.6506024096385542	0.03021468792341702
1kG LD	2	20000	EAS	MACHINE + g-LDSC	[0,0.1)	275835	0.014513865173020106	0.0022984755379121574	9.117915750167926e-5
1kG LD	2	20000	EAS	MACHINE + PolyFun	[0,0.1)	275879	0.01444359374943363	0.002374229281677837	9.265862186904039e-5
1kG LD	2	20000	EAS	MACHINE	[0,0.1)	275907	0.014420625065692427	0.0024283544817637827	9.370154040873091e-5
1kG LD	2	20000	EAS	h2-D2 + g-LDSC	[0,0.1)	276190	0.013342695970165465	0.00273724609870017	9.941633466394444e-5
1kG LD	2	20000	EAS	h2-D2 + PolyFun	[0,0.1)	276203	0.012985499795440308	0.0027697019945474885	1.0000001349385846e-4
1kG LD	2	20000	EAS	h2-D2	[0,0.1)	276274	0.013594831942202304	0.00281966453593172	1.0088243726353746e-4
1kG LD	2	20000	EAS	RSparsePro	[0,0.1)	276191	5.528543652762042e-4	0.0027046500429050912	9.88240562154971e-5
1kG LD	2	20000	EAS	CARMA	[0,0.1)	275956	7.122936834403086e-4	0.0026852106857614983	9.851115078858995e-5
1kG LD	2	20000	EAS	MACHINE + g-LDSC	[0.1,0.5)	555	0.17339675675675678	0.24864864864864866	0.018347128217428357
1kG LD	2	20000	EAS	MACHINE + PolyFun	[0.1,0.5)	511	0.16987827788649706	0.2309197651663405	0.018642576274233973
1kG LD	2	20000	EAS	MACHINE	[0.1,0.5)	485	0.1722519587628866	0.21649484536082475	0.0187013879683933
1kG LD	2	20000	EAS	h2-D2 + g-LDSC	[0.1,0.5)	223	0.16654618834080717	0.17040358744394618	0.025177950068305022
1kG LD	2	20000	EAS	h2-D2 + PolyFun	[0.1,0.5)	215	0.15797581395348836	0.14883720930232558	0.024274083646577255
1kG LD	2	20000	EAS	h2-D2	[0.1,0.5)	144	0.15321666666666667	0.13194444444444445	0.02820252993289631
1kG LD	2	20000	EAS	RSparsePro	[0.1,0.5)	198	0.19142272727272727	0.17676767676767677	0.027110032547684997
1kG LD	2	20000	EAS	CARMA	[0.1,0.5)	379	0.20445557560387062	0.09498680738786279	0.01506050364189579
1kG LD	2	20000	EAS	MACHINE + g-LDSC	[0.5,0.9)	27	0.6966814814814816	0.8888888888888888	0.060481228216868604
1kG LD	2	20000	EAS	MACHINE + PolyFun	[0.5,0.9)	28	0.6898928571428572	0.8571428571428571	0.06613000712661082
1kG LD	2	20000	EAS	MACHINE	[0.5,0.9)	27	0.6789851851851851	0.8518518518518519	0.06836727459191831
1kG LD	2	20000	EAS	h2-D2 + g-LDSC	[0.5,0.9)	8	0.685275	0.75	0.15309310892394862
1kG LD	2	20000	EAS	h2-D2 + PolyFun	[0.5,0.9)	3	0.7430666666666667	1	0
1kG LD	2	20000	EAS	h2-D2	[0.5,0.9)	3	0.5763333333333334	0.6666666666666666	0.2721655269759087
1kG LD	2	20000	EAS	RSparsePro	[0.5,0.9)	18	0.6375444444444445	0.3888888888888889	0.11490438561102646
1kG LD	2	20000	EAS	CARMA	[0.5,0.9)	55	0.6896814030872597	0.12727272727272726	0.04493922768387816
1kG LD	2	20000	EAS	MACHINE + g-LDSC	[0.9,1]	4	0.95735	1	0
1kG LD	2	20000	EAS	MACHINE + PolyFun	[0.9,1]	3	0.9357333333333333	1	0
1kG LD	2	20000	EAS	MACHINE	[0.9,1]	2	0.9594	1	0
1kG LD	2	20000	EAS	h2-D2 + g-LDSC	[0.9,1]	0	NA	NA	NA
1kG LD	2	20000	EAS	h2-D2 + PolyFun	[0.9,1]	0	NA	NA	NA
1kG LD	2	20000	EAS	h2-D2	[0.9,1]	0	NA	NA	NA
1kG LD	2	20000	EAS	RSparsePro	[0.9,1]	14	0.9676071428571429	0.7857142857142857	0.10966421051124836
1kG LD	2	20000	EAS	CARMA	[0.9,1]	31	0.96884115277553	0.5161290322580645	0.08975591530841967
1kG LD	2	20000	Shared	MACHINE + g-LDSC	[0,0.1)	276056	0.009070275596255834	0.0016445938505230823	7.712111903273835e-5
1kG LD	2	20000	Shared	MACHINE + PolyFun	[0,0.1)	276064	0.009003472383215487	0.0016988814188014373	7.838039068313994e-5
1kG LD	2	20000	Shared	MACHINE	[0,0.1)	276075	0.009040633885719462	0.0017495245857104048	7.953645813880549e-5
1kG LD	2	20000	Shared	h2-D2 + g-LDSC	[0,0.1)	276375	0.008228027137042062	0.0020877431026684757	8.682310825061757e-5
1kG LD	2	20000	Shared	h2-D2 + PolyFun	[0,0.1)	276378	0.007987228361157546	0.0020841022078457766	8.674705558859139e-5
1kG LD	2	20000	Shared	h2-D2	[0,0.1)	276388	0.008391901240285396	0.002127444027960693	8.76409384074628e-5
1kG LD	2	20000	Shared	RSparsePro	[0,0.1)	276376	1.7021557588213154e-4	0.002073262511940255	8.652195290505098e-5
1kG LD	2	20000	Shared	CARMA	[0,0.1)	276371	2.4127086364027442e-4	0.002058826722051156	8.6221611142055e-5
1kG LD	2	20000	Shared	MACHINE + g-LDSC	[0.1,0.5)	338	0.1844508875739645	0.35798816568047337	0.026076392036412863
1kG LD	2	20000	Shared	MACHINE + PolyFun	[0.1,0.5)	328	0.17765304878048782	0.3231707317073171	0.025823711090723924
1kG LD	2	20000	Shared	MACHINE	[0.1,0.5)	319	0.1841510971786834	0.29153605015673983	0.02544542266981629
1kG LD	2	20000	Shared	h2-D2 + g-LDSC	[0.1,0.5)	43	0.18050232558139534	0.46511627906976744	0.07606348725472868
1kG LD	2	20000	Shared	h2-D2 + PolyFun	[0.1,0.5)	42	0.16813333333333333	0.5476190476190477	0.07680098373375653
1kG LD	2	20000	Shared	h2-D2	[0.1,0.5)	33	0.15260606060606063	0.36363636363636365	0.08373930663124332
1kG LD	2	20000	Shared	RSparsePro	[0.1,0.5)	34	0.1838	0.5	0.08574929257125442
1kG LD	2	20000	Shared	CARMA	[0.1,0.5)	36	0.20378194148801254	0.5	0.08333333333333333
1kG LD	2	20000	Shared	MACHINE + g-LDSC	[0.5,0.9)	23	0.6976521739130435	0.9130434782608695	0.05875338475584143
1kG LD	2	20000	Shared	MACHINE + PolyFun	[0.5,0.9)	26	0.6937538461538462	0.8461538461538461	0.0707589393082923
1kG LD	2	20000	Shared	MACHINE	[0.5,0.9)	25	0.6829040000000001	0.88	0.06499230723708768
1kG LD	2	20000	Shared	h2-D2 + g-LDSC	[0.5,0.9)	3	0.6804666666666667	1	0
1kG LD	2	20000	Shared	h2-D2 + PolyFun	[0.5,0.9)	1	0.8336	1	0
1kG LD	2	20000	Shared	h2-D2	[0.5,0.9)	0	NA	NA	NA
1kG LD	2	20000	Shared	RSparsePro	[0.5,0.9)	2	0.6891499999999999	1	0
1kG LD	2	20000	Shared	CARMA	[0.5,0.9)	5	0.6447152437163254	0.8	0.17888543819998315
1kG LD	2	20000	Shared	MACHINE + g-LDSC	[0.9,1]	4	0.95275	1	0
1kG LD	2	20000	Shared	MACHINE + PolyFun	[0.9,1]	3	0.9357333333333333	1	0
1kG LD	2	20000	Shared	MACHINE	[0.9,1]	2	0.9425	1	0
1kG LD	2	20000	Shared	h2-D2 + g-LDSC	[0.9,1]	0	NA	NA	NA
1kG LD	2	20000	Shared	h2-D2 + PolyFun	[0.9,1]	0	NA	NA	NA
1kG LD	2	20000	Shared	h2-D2	[0.9,1]	0	NA	NA	NA
1kG LD	2	20000	Shared	RSparsePro	[0.9,1]	9	0.9592333333333334	0.8888888888888888	0.10475656017578484
1kG LD	2	20000	Shared	CARMA	[0.9,1]	9	0.9781678976380535	1	0
1kG LD	2	200000	Cross	MACHINE + g-LDSC	[0,0.1)	273197	0.022818666383598647	0.0016801062969212693	7.835474101662708e-5
1kG LD	2	200000	Cross	MACHINE + PolyFun	[0,0.1)	273249	0.022852871190745437	0.001774937877174299	8.052421926262264e-5
1kG LD	2	200000	Cross	MACHINE	[0,0.1)	273608	0.022829189204994004	0.0019370778632203736	8.405975197114826e-5
1kG LD	2	200000	Cross	h2-D2 + g-LDSC	[0,0.1)	273023	0.02145295890822385	0.0016885024338608836	7.857497739365983e-5
1kG LD	2	200000	Cross	h2-D2 + PolyFun	[0,0.1)	273186	0.021219245495742826	0.0017899892381015132	8.087363261206706e-5
1kG LD	2	200000	Cross	h2-D2	[0,0.1)	274058	0.021961164425048713	0.0020506608090258265	8.641316682120355e-5
1kG LD	2	200000	Cross	RSparsePro	[0,0.1)	274711	0.0012031942659740601	0.002056706866488783	8.643728276127787e-5
1kG LD	2	200000	Cross	CARMA	[0,0.1)	273978	0.0012494323747980665	0.0018870128258473308	8.291238992976908e-5
1kG LD	2	200000	Cross	MACHINE + g-LDSC	[0.1,0.5)	2945	0.17674716468590831	0.10797962648556876	0.005718941415740705
1kG LD	2	200000	Cross	MACHINE + PolyFun	[0.1,0.5)	2888	0.17548614958448752	0.10457063711911357	0.005694058810558095
1kG LD	2	200000	Cross	MACHINE	[0.1,0.5)	2570	0.17767284046692605	0.11595330739299611	0.006315570835610923
1kG LD	2	200000	Cross	h2-D2 + g-LDSC	[0.1,0.5)	3090	0.17538744336569578	0.10064724919093851	0.005412360910153637
1kG LD	2	200000	Cross	h2-D2 + PolyFun	[0.1,0.5)	2935	0.17746916524701872	0.09982964224872232	0.005533348942579497
1kG LD	2	200000	Cross	h2-D2	[0.1,0.5)	2165	0.1873466974595843	0.1367205542725173	0.0073835233930721
1kG LD	2	200000	Cross	RSparsePro	[0.1,0.5)	1237	0.22183096200485045	0.12611156022635409	0.009438882867408807
1kG LD	2	200000	Cross	CARMA	[0.1,0.5)	1430	0.2293057068305856	0.08951048951048951	0.007549295422969893
1kG LD	2	200000	Cross	MACHINE + g-LDSC	[0.5,0.9)	174	0.6603379310344827	0.7011494252873564	0.03470225643617249
1kG LD	2	200000	Cross	MACHINE + PolyFun	[0.5,0.9)	185	0.6518627027027027	0.6594594594594595	0.03484115931829316
1kG LD	2	200000	Cross	MACHINE	[0.5,0.9)	156	0.6611371794871795	0.5833333333333334	0.03947212222630591
1kG LD	2	200000	Cross	h2-D2 + g-LDSC	[0.5,0.9)	213	0.6579746478873238	0.6525821596244131	0.03262525049383807
1kG LD	2	200000	Cross	h2-D2 + PolyFun	[0.5,0.9)	214	0.6655747663551401	0.6682242990654206	0.03218670599811516
1kG LD	2	200000	Cross	h2-D2	[0.5,0.9)	135	0.6635066666666667	0.6370370370370371	0.04138534813908668
1kG LD	2	200000	Cross	RSparsePro	[0.5,0.9)	202	0.7027133663366337	0.4158415841584158	0.03467796408790965
1kG LD	2	200000	Cross	CARMA	[0.5,0.9)	407	0.6979055889680017	0.19656019656019655	0.019698232356147843
1kG LD	2	200000	Cross	MACHINE + g-LDSC	[0.9,1]	105	0.9692457142857143	0.9619047619047619	0.018681284479572496
1kG LD	2	200000	Cross	MACHINE + PolyFun	[0.9,1]	99	0.974268686868687	0.9191919191919192	0.027391315973305283
1kG LD	2	200000	Cross	MACHINE	[0.9,1]	87	0.9732229885057472	0.9310344827586207	0.027166848177873636
1kG LD	2	200000	Cross	h2-D2 + g-LDSC	[0.9,1]	95	0.9682484210526315	0.9368421052631579	0.024956588639444346
1kG LD	2	200000	Cross	h2-D2 + PolyFun	[0.9,1]	86	0.9741395348837208	0.872093023255814	0.0360146581986674
1kG LD	2	200000	Cross	h2-D2	[0.9,1]	63	0.9759015873015873	0.8888888888888888	0.03959425806109992
1kG LD	2	200000	Cross	RSparsePro	[0.9,1]	271	0.984558671586716	0.7195571955719557	0.027287903181564047
1kG LD	2	200000	Cross	CARMA	[0.9,1]	606	0.9846494383797202	0.4537953795379538	0.020224202613855206
1kG LD	2	200000	EUR	MACHINE + g-LDSC	[0,0.1)	274419	0.01620967717249899	0.0014029640804754772	7.145149558811912e-5
1kG LD	2	200000	EUR	MACHINE + PolyFun	[0,0.1)	274406	0.01622113219098708	0.001410319016348039	7.16399734628659e-5
1kG LD	2	200000	EUR	MACHINE	[0,0.1)	274609	0.016183931335098267	0.0015512965707606087	7.510224365097118e-5
1kG LD	2	200000	EUR	h2-D2 + g-LDSC	[0,0.1)	274519	0.015206919011070269	0.0016319453298314507	7.7039230619709e-5
1kG LD	2	200000	EUR	h2-D2 + PolyFun	[0,0.1)	274479	0.014914794938774914	0.0016540427500828844	7.756384600435773e-5
1kG LD	2	200000	EUR	h2-D2	[0,0.1)	275049	0.015487721096968176	0.001825129340590222	8.138513802199976e-5
1kG LD	2	200000	EUR	RSparsePro	[0,0.1)	275486	7.035693283869238e-4	0.0018657935430475595	8.221981512715563e-5
1kG LD	2	200000	EUR	CARMA	[0,0.1)	275202	7.317828703942322e-4	0.0017441733708330608	7.954080093785471e-5
1kG LD	2	200000	EUR	MACHINE + g-LDSC	[0.1,0.5)	1797	0.18186355036171398	0.13578185865331108	0.008080877539647249
1kG LD	2	200000	EUR	MACHINE + PolyFun	[0.1,0.5)	1806	0.18053565891472867	0.1378737541528239	0.008112736321669395
1kG LD	2	200000	EUR	MACHINE	[0.1,0.5)	1632	0.1818925245098039	0.1482843137254902	0.008797005256791722
1kG LD	2	200000	EUR	h2-D2 + g-LDSC	[0.1,0.5)	1701	0.17691475602586715	0.11522633744855967	0.007741761987014354
1kG LD	2	200000	EUR	h2-D2 + PolyFun	[0.1,0.5)	1750	0.17914388571428572	0.11257142857142857	0.007555474913344677
1kG LD	2	200000	EUR	h2-D2	[0.1,0.5)	1254	0.19195039872408295	0.16427432216905902	0.010463282396301314
1kG LD	2	200000	EUR	RSparsePro	[0.1,0.5)	688	0.22221031976744185	0.16424418604651161	0.014125066031767376
1kG LD	2	200000	EUR	CARMA	[0.1,0.5)	777	0.2254261038058567	0.12355212355212356	0.011805316752489988
1kG LD	2	200000	EUR	MACHINE + g-LDSC	[0.5,0.9)	127	0.6611102362204724	0.7480314960629921	0.03852398546858683
1kG LD	2	200000	EUR	MACHINE + PolyFun	[0.5,0.9)	132	0.6517348484848484	0.7045454545454546	0.03971118812512465
1kG LD	2	200000	EUR	MACHINE	[0.5,0.9)	107	0.6463906542056074	0.5981308411214953	0.047396748382179395
1kG LD	2	200000	EUR	h2-D2 + g-LDSC	[0.5,0.9)	134	0.6531029850746268	0.7014925373134329	0.039530902082487135
1kG LD	2	200000	EUR	h2-D2 + PolyFun	[0.5,0.9)	131	0.669926717557252	0.732824427480916	0.038660075266409605
1kG LD	2	200000	EUR	h2-D2	[0.5,0.9)	71	0.6695521126760564	0.704225352112676	0.05416355065056952
1kG LD	2	200000	EUR	RSparsePro	[0.5,0.9)	101	0.6790732673267327	0.5346534653465347	0.049632225372638304
1kG LD	2	200000	EUR	CARMA	[0.5,0.9)	193	0.6912563045204089	0.32124352331606215	0.03361209087628084
1kG LD	2	200000	EUR	MACHINE + g-LDSC	[0.9,1]	78	0.9705564102564103	0.9743589743589743	0.017896985652618283
1kG LD	2	200000	EUR	MACHINE + PolyFun	[0.9,1]	77	0.9739662337662338	0.922077922077922	0.03054701033140231
1kG LD	2	200000	EUR	MACHINE	[0.9,1]	73	0.9707452054794521	0.9315068493150684	0.02956345369609005
1kG LD	2	200000	EUR	h2-D2 + g-LDSC	[0.9,1]	67	0.9694537313432836	0.9253731343283582	0.03210470198316578
1kG LD	2	200000	EUR	h2-D2 + PolyFun	[0.9,1]	61	0.9747868852459017	0.8688524590163934	0.04322033967852648
1kG LD	2	200000	EUR	h2-D2	[0.9,1]	47	0.977940425531915	0.8936170212765957	0.044974139273951275
1kG LD	2	200000	EUR	RSparsePro	[0.9,1]	146	0.9847328767123287	0.815068493150685	0.032131135907142554
1kG LD	2	200000	EUR	CARMA	[0.9,1]	249	0.9847154949455688	0.6506024096385542	0.03021468792341702
1kG LD	2	200000	EAS	MACHINE + g-LDSC	[0,0.1)	274374	0.016161777719463217	0.0014833767047898125	7.347369812446476e-5
1kG LD	2	200000	EAS	MACHINE + PolyFun	[0,0.1)	274447	0.016194154791271176	0.0015339938130130772	7.470491944891916e-5
1kG LD	2	200000	EAS	MACHINE	[0,0.1)	274572	0.01618605101758373	0.0016607665748874611	7.770791268239375e-5
1kG LD	2	200000	EAS	h2-D2 + g-LDSC	[0,0.1)	274623	0.014983921230195577	0.0017478506898548191	7.97083535664328e-5
1kG LD	2	200000	EAS	h2-D2 + PolyFun	[0,0.1)	274849	0.014880010478480908	0.0018300957980563874	8.152523643671012e-5
1kG LD	2	200000	EAS	h2-D2	[0,0.1)	275207	0.015371207854451374	0.0020566337338803154	8.635782331502309e-5
1kG LD	2	200000	EAS	RSparsePro	[0,0.1)	275485	6.552472911410788e-4	0.001996478937147213	8.504512518639258e-5
1kG LD	2	200000	EAS	CARMA	[0,0.1)	275044	7.368374197416031e-4	0.0019051497214991055	8.314753440806811e-5
1kG LD	2	200000	EAS	MACHINE + g-LDSC	[0.1,0.5)	1856	0.18072575431034485	0.12769396551724138	0.00774694797689692
1kG LD	2	200000	EAS	MACHINE + PolyFun	[0.1,0.5)	1794	0.18086521739130434	0.13489409141583056	0.008065288062158782
1kG LD	2	200000	EAS	MACHINE	[0.1,0.5)	1689	0.18101326228537595	0.13380698638247485	0.008283843934085409
1kG LD	2	200000	EAS	h2-D2 + g-LDSC	[0.1,0.5)	1648	0.17515	0.12439320388349515	0.008129695607721591
1kG LD	2	200000	EAS	h2-D2 + PolyFun	[0.1,0.5)	1432	0.1783522346368715	0.13687150837988826	0.009082862591646467
1kG LD	2	200000	EAS	h2-D2	[0.1,0.5)	1121	0.18138001784121321	0.1534344335414808	0.010764377276425655
1kG LD	2	200000	EAS	RSparsePro	[0.1,0.5)	650	0.21858753846153844	0.13384615384615384	0.013354996814603516
1kG LD	2	200000	EAS	CARMA	[0.1,0.5)	720	0.2341498883997975	0.09444444444444444	0.010898820741383541
1kG LD	2	200000	EAS	MACHINE + g-LDSC	[0.5,0.9)	132	0.6623166666666667	0.75	0.037688918072220454
1kG LD	2	200000	EAS	MACHINE + PolyFun	[0.5,0.9)	126	0.6589460317460317	0.6825396825396826	0.0414689848052765
1kG LD	2	200000	EAS	MACHINE	[0.5,0.9)	115	0.6774330434782608	0.6521739130434783	0.044413384213499926
1kG LD	2	200000	EAS	h2-D2 + g-LDSC	[0.5,0.9)	115	0.6574017391304349	0.7043478260869566	0.04255349226700078
1kG LD	2	200000	EAS	h2-D2 + PolyFun	[0.5,0.9)	110	0.6623509090909091	0.6727272727272727	0.0447381563053486
1kG LD	2	200000	EAS	h2-D2	[0.5,0.9)	73	0.653758904109589	0.6027397260273972	0.05727182824828958
1kG LD	2	200000	EAS	RSparsePro	[0.5,0.9)	120	0.7191383333333333	0.39166666666666666	0.04455931336328476
1kG LD	2	200000	EAS	CARMA	[0.5,0.9)	244	0.702438846196288	0.18032786885245902	0.024612549158847356
1kG LD	2	200000	EAS	MACHINE + g-LDSC	[0.9,1]	59	0.9661254237288135	0.9661016949152542	0.02355995237438975
1kG LD	2	200000	EAS	MACHINE + PolyFun	[0.9,1]	54	0.9700555555555556	0.9444444444444444	0.03117131153815457
1kG LD	2	200000	EAS	MACHINE	[0.9,1]	45	0.97068	0.9555555555555556	0.030720653856781795
1kG LD	2	200000	EAS	h2-D2 + g-LDSC	[0.9,1]	35	0.9629428571428572	0.9714285714285714	0.02816030744597607
1kG LD	2	200000	EAS	h2-D2 + PolyFun	[0.9,1]	30	0.9710933333333334	0.9	0.054772255750516606
1kG LD	2	200000	EAS	h2-D2	[0.9,1]	20	0.9688599999999999	0.9	0.06708203932499368
1kG LD	2	200000	EAS	RSparsePro	[0.9,1]	166	0.985837951807229	0.6987951807228916	0.03560835120347243
1kG LD	2	200000	EAS	CARMA	[0.9,1]	413	0.984912639827468	0.39709443099273606	0.024076675533873382
1kG LD	2	200000	Shared	MACHINE + g-LDSC	[0,0.1)	275596	0.009610530631794366	0.0011937763973352297	6.577572730676886e-5
1kG LD	2	200000	Shared	MACHINE + PolyFun	[0,0.1)	275604	0.0096191963832165	0.0011610861961364857	6.486899948152882e-5
1kG LD	2	200000	Shared	MACHINE	[0,0.1)	275573	0.009588170103747466	0.0012773384910713314	6.803887432093648e-5
1kG LD	2	200000	Shared	h2-D2 + g-LDSC	[0,0.1)	276119	0.008809123602504717	0.0016695700042373034	7.769468769641515e-5
1kG LD	2	200000	Shared	h2-D2 + PolyFun	[0,0.1)	276142	0.008643209653004615	0.0016766735954689977	7.785627816959037e-5
1kG LD	2	200000	Shared	h2-D2	[0,0.1)	276198	0.008948339234896704	0.001832019058791157	8.136854426050502e-5
1kG LD	2	200000	Shared	RSparsePro	[0,0.1)	276260	1.58559328169116e-4	0.0017990298993701586	8.062489846046573e-5
1kG LD	2	200000	Shared	CARMA	[0,0.1)	276268	2.2345634525612192e-4	0.0017555417203584925	7.96450408880965e-5
1kG LD	2	200000	Shared	MACHINE + g-LDSC	[0.1,0.5)	708	0.20016299435028248	0.23587570621468926	0.015955373739769355
1kG LD	2	200000	Shared	MACHINE + PolyFun	[0.1,0.5)	712	0.20184775280898876	0.2696629213483146	0.016631533530668537
1kG LD	2	200000	Shared	MACHINE	[0.1,0.5)	751	0.19435525965379494	0.22636484687083888	0.015270477638662459
1kG LD	2	200000	Shared	h2-D2 + g-LDSC	[0.1,0.5)	259	0.1839073359073359	0.37065637065637064	0.030010952025867333
1kG LD	2	200000	Shared	h2-D2 + PolyFun	[0.1,0.5)	247	0.19445425101214575	0.4251012145748988	0.031455268151796056
1kG LD	2	200000	Shared	h2-D2	[0.1,0.5)	210	0.18298666666666666	0.3904761904761905	0.03366533720718236
1kG LD	2	200000	Shared	RSparsePro	[0.1,0.5)	101	0.20354158415841583	0.45544554455445546	0.049553941056760975
1kG LD	2	200000	Shared	CARMA	[0.1,0.5)	67	0.23637076921294697	0.5671641791044776	0.0605311037654445
1kG LD	2	200000	Shared	MACHINE + g-LDSC	[0.5,0.9)	85	0.664564705882353	0.8470588235294118	0.03903997544152745
1kG LD	2	200000	Shared	MACHINE + PolyFun	[0.5,0.9)	73	0.6638575342465753	0.7808219178082192	0.048418700462736386
1kG LD	2	200000	Shared	MACHINE	[0.5,0.9)	66	0.6656242424242423	0.7272727272727273	0.05482024446868429
1kG LD	2	200000	Shared	h2-D2 + g-LDSC	[0.5,0.9)	36	0.6380111111111111	1	0
1kG LD	2	200000	Shared	h2-D2 + PolyFun	[0.5,0.9)	27	0.6735555555555556	1	0
1kG LD	2	200000	Shared	h2-D2	[0.5,0.9)	9	0.6321333333333333	0.8888888888888888	0.10475656017578484
1kG LD	2	200000	Shared	RSparsePro	[0.5,0.9)	19	0.6807842105263159	0.8947368421052632	0.07040590042736196
1kG LD	2	200000	Shared	CARMA	[0.5,0.9)	30	0.6919990178118833	0.8666666666666667	0.06206328908341751
1kG LD	2	200000	Shared	MACHINE + g-LDSC	[0.9,1]	32	0.9666875	1	0
1kG LD	2	200000	Shared	MACHINE + PolyFun	[0.9,1]	32	0.96643125	0.96875	0.030757843257858637
1kG LD	2	200000	Shared	MACHINE	[0.9,1]	31	0.9636967741935484	0.967741935483871	0.031733508183094485
1kG LD	2	200000	Shared	h2-D2 + g-LDSC	[0.9,1]	7	0.9532571428571428	1	0
1kG LD	2	200000	Shared	h2-D2 + PolyFun	[0.9,1]	5	0.96376	1	0
1kG LD	2	200000	Shared	h2-D2	[0.9,1]	4	0.96465	1	0
1kG LD	2	200000	Shared	RSparsePro	[0.9,1]	41	0.9903585365853659	0.975609756097561	0.02409096577194122
1kG LD	2	200000	Shared	CARMA	[0.9,1]	56	0.9868842648585799	0.9107142857142857	0.03810553379155525
1kG LD	3	20000	Cross	MACHINE + g-LDSC	[0,0.1)	274540	0.021744492605813362	0.0024623005755081227	9.458720173278352e-5
1kG LD	3	20000	Cross	MACHINE + PolyFun	[0,0.1)	274253	0.021653341257889612	0.0023919519567698437	9.3278274728685e-5
1kG LD	3	20000	Cross	MACHINE	[0,0.1)	274825	0.021742126080232876	0.0025907395615391614	9.696621826695036e-5
1kG LD	3	20000	Cross	h2-D2 + g-LDSC	[0,0.1)	274728	0.020171570426021374	0.0025152150490667133	9.556288207246046e-5
1kG LD	3	20000	Cross	h2-D2 + PolyFun	[0,0.1)	274209	0.01915002498094519	0.002454332279392726	9.449138628413487e-5
1kG LD	3	20000	Cross	h2-D2	[0,0.1)	275289	0.020436737392340414	0.0027353072589169926	9.954371659324532e-5
1kG LD	3	20000	Cross	RSparsePro	[0,0.1)	275540	0.0010765384336212532	0.002721927850765769	9.925539285033904e-5
1kG LD	3	20000	Cross	CARMA	[0,0.1)	275107	0.0011973156775251727	0.0025153849229572495	9.55002501621481e-5
1kG LD	3	20000	Cross	MACHINE + g-LDSC	[0.1,0.5)	1719	0.17177545084351367	0.12332751599767307	0.00793068575189787
1kG LD	3	20000	Cross	MACHINE + PolyFun	[0.1,0.5)	1998	0.17063273273273272	0.11011011011011011	0.007002997848042255
1kG LD	3	20000	Cross	MACHINE	[0.1,0.5)	1458	0.1750735253772291	0.13305898491083676	0.008894839499147409
1kG LD	3	20000	Cross	h2-D2 + g-LDSC	[0.1,0.5)	1525	0.1747496393442623	0.1219672131147541	0.008379960954554143
1kG LD	3	20000	Cross	h2-D2 + PolyFun	[0.1,0.5)	2018	0.1714731417244797	0.09464816650148662	0.006516347175761984
1kG LD	3	20000	Cross	h2-D2	[0.1,0.5)	1005	0.18388517412935323	0.15522388059701492	0.011422654782406252
1kG LD	3	20000	Cross	RSparsePro	[0.1,0.5)	652	0.21767837423312883	0.1687116564417178	0.014666436027198018
1kG LD	3	20000	Cross	CARMA	[0.1,0.5)	918	0.22050561677077263	0.13507625272331156	0.011281246062216447
1kG LD	3	20000	Cross	MACHINE + g-LDSC	[0.5,0.9)	103	0.6675495145631067	0.5242718446601942	0.04920838171133511
1kG LD	3	20000	Cross	MACHINE + PolyFun	[0.5,0.9)	109	0.6741431192660551	0.6330275229357798	0.04616520773232302
1kG LD	3	20000	Cross	MACHINE	[0.5,0.9)	89	0.657029213483146	0.5280898876404494	0.052916189639669126
1kG LD	3	20000	Cross	h2-D2 + g-LDSC	[0.5,0.9)	109	0.6672275229357798	0.5963302752293578	0.04699409274552115
1kG LD	3	20000	Cross	h2-D2 + PolyFun	[0.5,0.9)	131	0.6716473282442748	0.5954198473282443	0.042882321909322584
1kG LD	3	20000	Cross	h2-D2	[0.5,0.9)	82	0.6613731707317073	0.6097560975609756	0.053869037109681245
1kG LD	3	20000	Cross	RSparsePro	[0.5,0.9)	108	0.6755314814814816	0.4351851851851852	0.047706572241199924
1kG LD	3	20000	Cross	CARMA	[0.5,0.9)	189	0.6806701843790952	0.2698412698412698	0.03228731457056188
1kG LD	3	20000	Cross	MACHINE + g-LDSC	[0.9,1]	59	0.9689762711864407	0.9830508474576272	0.016804901812363857
1kG LD	3	20000	Cross	MACHINE + PolyFun	[0.9,1]	61	0.9729967213114754	0.9016393442622951	0.038129597199970874
1kG LD	3	20000	Cross	MACHINE	[0.9,1]	49	0.9775918367346939	0.9591836734693877	0.028266354853739545
1kG LD	3	20000	Cross	h2-D2 + g-LDSC	[0.9,1]	59	0.9748	0.9830508474576272	0.016804901812363857
1kG LD	3	20000	Cross	h2-D2 + PolyFun	[0.9,1]	63	0.9746444444444444	0.9206349206349206	0.03405557165856028
1kG LD	3	20000	Cross	h2-D2	[0.9,1]	45	0.97912	0.9111111111111111	0.04242317352081883
1kG LD	3	20000	Cross	RSparsePro	[0.9,1]	121	0.9847727272727272	0.768595041322314	0.03833914597197017
1kG LD	3	20000	Cross	CARMA	[0.9,1]	207	0.9807571677860161	0.642512077294686	0.033310884312009556
1kG LD	3	20000	EUR	MACHINE + g-LDSC	[0,0.1)	274714	0.016273434189739148	0.0011248061620448904	6.39519897264374e-5
1kG LD	3	20000	EUR	MACHINE + PolyFun	[0,0.1)	274459	0.016199524883498084	0.001067554716733647	6.233391337936106e-5
1kG LD	3	20000	EUR	MACHINE	[0,0.1)	274932	0.016419120364308266	0.0012112085897603771	6.63336134069068e-5
1kG LD	3	20000	EUR	h2-D2 + g-LDSC	[0,0.1)	274821	0.015037266438882035	0.001157116814217254	6.485033654461916e-5
1kG LD	3	20000	EUR	h2-D2 + PolyFun	[0,0.1)	274341	0.014178852595856979	0.0010971746840610773	6.320539520586443e-5
1kG LD	3	20000	EUR	h2-D2	[0,0.1)	275352	0.01530039585693948	0.0013292077050466313	6.943260852091479e-5
1kG LD	3	20000	EUR	RSparsePro	[0,0.1)	275674	6.304635185037402e-4	0.001385694697359925	7.084916972366206e-5
1kG LD	3	20000	EUR	CARMA	[0,0.1)	275450	7.335417660174719e-4	0.0011944091486658195	6.581057034261107e-5
1kG LD	3	20000	EUR	MACHINE + g-LDSC	[0.1,0.5)	1557	0.17513269107257548	0.11946050096339114	0.008219440966953118
1kG LD	3	20000	EUR	MACHINE + PolyFun	[0.1,0.5)	1802	0.17228079911209768	0.10432852386237514	0.007201094494251192
1kG LD	3	20000	EUR	MACHINE	[0.1,0.5)	1357	0.17600987472365512	0.13043478260869565	0.009142350459226584
1kG LD	3	20000	EUR	h2-D2 + g-LDSC	[0.1,0.5)	1440	0.17561680555555556	0.11527777777777778	0.008415792517658355
1kG LD	3	20000	EUR	h2-D2 + PolyFun	[0.1,0.5)	1893	0.17176957210776547	0.08821975699947174	0.006518575654655343
1kG LD	3	20000	EUR	h2-D2	[0.1,0.5)	944	0.18393156779661018	0.15360169491525424	0.011735440593615884
1kG LD	3	20000	EUR	RSparsePro	[0.1,0.5)	537	0.22196387337057727	0.16759776536312848	0.01611809041882365
1kG LD	3	20000	EUR	CARMA	[0.1,0.5)	638	0.22723359822014402	0.164576802507837	0.014680039899417336
1kG LD	3	20000	EUR	MACHINE + g-LDSC	[0.5,0.9)	93	0.6711333333333334	0.5268817204301075	0.05177259759141466
1kG LD	3	20000	EUR	MACHINE + PolyFun	[0.5,0.9)	101	0.6777762376237624	0.6534653465346535	0.04735043021676634
1kG LD	3	20000	EUR	MACHINE	[0.5,0.9)	84	0.6530809523809524	0.5238095238095238	0.054492584311555174
1kG LD	3	20000	EUR	h2-D2 + g-LDSC	[0.5,0.9)	101	0.6713188118811881	0.5742574257425742	0.04920012021257209
1kG LD	3	20000	EUR	h2-D2 + PolyFun	[0.5,0.9)	125	0.6738143999999999	0.6	0.04381780460041329
1kG LD	3	20000	EUR	h2-D2	[0.5,0.9)	80	0.662435	0.6	0.05477225575051661
1kG LD	3	20000	EUR	RSparsePro	[0.5,0.9)	102	0.6783058823529412	0.43137254901960786	0.049038827450950104
1kG LD	3	20000	EUR	CARMA	[0.5,0.9)	154	0.6874141823672042	0.2857142857142857	0.03640337081697325
1kG LD	3	20000	EUR	MACHINE + g-LDSC	[0.9,1]	57	0.9693333333333334	0.9824561403508771	0.017389285185380802
1kG LD	3	20000	EUR	MACHINE + PolyFun	[0.9,1]	59	0.9740745762711864	0.8983050847457628	0.039349166955554654
1kG LD	3	20000	EUR	MACHINE	[0.9,1]	48	0.9789166666666667	0.9583333333333334	0.028842443968465525
1kG LD	3	20000	EUR	h2-D2 + g-LDSC	[0.9,1]	59	0.9748	0.9830508474576272	0.016804901812363857
1kG LD	3	20000	EUR	h2-D2 + PolyFun	[0.9,1]	62	0.9747322580645161	0.9193548387096774	0.034580788823532486
1kG LD	3	20000	EUR	h2-D2	[0.9,1]	45	0.97912	0.9111111111111111	0.04242317352081883
1kG LD	3	20000	EUR	RSparsePro	[0.9,1]	108	0.9853953703703704	0.7777777777777778	0.040004572212394195
1kG LD	3	20000	EUR	CARMA	[0.9,1]	179	0.9827092767579175	0.6815642458100558	0.034820723990707236
1kG LD	3	20000	EAS	MACHINE + g-LDSC	[0,0.1)	276068	0.014345262761348655	0.0019089499688482547	8.30757592808255e-5
1kG LD	3	20000	EAS	MACHINE + PolyFun	[0,0.1)	276021	0.01426295680401129	0.001920143757177896	8.332560106572182e-5
1kG LD	3	20000	EAS	MACHINE	[0,0.1)	276102	0.014236574164620323	0.0019630426436606763	8.42370990977528e-5
1kG LD	3	20000	EAS	h2-D2 + g-LDSC	[0,0.1)	276320	0.013204285610885928	0.0021062536189924725	8.721502760651906e-5
1kG LD	3	20000	EAS	h2-D2 + PolyFun	[0,0.1)	276271	0.012479989575453087	0.0020957682854878	8.700584201395406e-5
1kG LD	3	20000	EAS	h2-D2	[0,0.1)	276351	0.01342695846948265	0.0021204916935346715	8.750378112951279e-5
1kG LD	3	20000	EAS	RSparsePro	[0,0.1)	276282	6.069400105689118e-4	0.0020522509609746564	8.609795569411858e-5
1kG LD	3	20000	EAS	CARMA	[0,0.1)	276063	7.009058874612766e-4	0.002014033028692726	8.532796926057236e-5
1kG LD	3	20000	EAS	MACHINE + g-LDSC	[0.1,0.5)	332	0.1630222891566265	0.18072289156626506	0.02111800807725918
1kG LD	3	20000	EAS	MACHINE + PolyFun	[0.1,0.5)	381	0.1664950131233596	0.15485564304461943	0.018533885605774042
1kG LD	3	20000	EAS	MACHINE	[0.1,0.5)	303	0.16974191419141915	0.15841584158415842	0.02097619763113735
1kG LD	3	20000	EAS	h2-D2 + g-LDSC	[0.1,0.5)	93	0.16359569892473116	0.12903225806451613	0.03476231652131127
1kG LD	3	20000	EAS	h2-D2 + PolyFun	[0.1,0.5)	142	0.16415915492957747	0.11267605633802817	0.026534612350257433
1kG LD	3	20000	EAS	h2-D2	[0.1,0.5)	68	0.17904117647058823	0.17647058823529413	0.046229720470198576
1kG LD	3	20000	EAS	RSparsePro	[0.1,0.5)	119	0.19584537815126052	0.16806722689075632	0.03427773784932851
1kG LD	3	20000	EAS	CARMA	[0.1,0.5)	292	0.20552350460457539	0.0821917808219178	0.01607306646877704
1kG LD	3	20000	EAS	MACHINE + g-LDSC	[0.5,0.9)	19	0.655021052631579	0.5789473684210527	0.1132689656524148
1kG LD	3	20000	EAS	MACHINE + PolyFun	[0.5,0.9)	17	0.6156235294117647	0.5294117647058824	0.12105782480647682
1kG LD	3	20000	EAS	MACHINE	[0.5,0.9)	14	0.6442857142857142	0.5714285714285714	0.13226001425322165
1kG LD	3	20000	EAS	h2-D2 + g-LDSC	[0.5,0.9)	8	0.615575	0.75	0.15309310892394862
1kG LD	3	20000	EAS	h2-D2 + PolyFun	[0.5,0.9)	7	0.6196	0.5714285714285714	0.1870439059165649
1kG LD	3	20000	EAS	h2-D2	[0.5,0.9)	2	0.6189	1	0
1kG LD	3	20000	EAS	RSparsePro	[0.5,0.9)	7	0.6173142857142857	0.5714285714285714	0.1870439059165649
1kG LD	3	20000	EAS	CARMA	[0.5,0.9)	36	0.6506917280951732	0.19444444444444445	0.06596206874432874
1kG LD	3	20000	EAS	MACHINE + g-LDSC	[0.9,1]	2	0.9588000000000001	1	0
1kG LD	3	20000	EAS	MACHINE + PolyFun	[0.9,1]	2	0.9412	1	0
1kG LD	3	20000	EAS	MACHINE	[0.9,1]	2	0.9121	1	0
1kG LD	3	20000	EAS	h2-D2 + g-LDSC	[0.9,1]	0	NA	NA	NA
1kG LD	3	20000	EAS	h2-D2 + PolyFun	[0.9,1]	1	0.9692	1	0
1kG LD	3	20000	EAS	h2-D2	[0.9,1]	0	NA	NA	NA
1kG LD	3	20000	EAS	RSparsePro	[0.9,1]	13	0.9796	0.6923076923076923	0.1280077375904375
1kG LD	3	20000	EAS	CARMA	[0.9,1]	30	0.9686916062845694	0.43333333333333335	0.09047201327032126
1kG LD	3	20000	Shared	MACHINE + g-LDSC	[0,0.1)	276242	0.008909127504144918	5.647222363000557e-4	4.5201196087202e-5
1kG LD	3	20000	Shared	MACHINE + PolyFun	[0,0.1)	276227	0.008849559239321285	5.756135352445634e-4	4.563598267104179e-5
1kG LD	3	20000	Shared	MACHINE	[0,0.1)	276209	0.008941085916823856	5.79271493687751e-4	4.5782166675787894e-5
1kG LD	3	20000	Shared	h2-D2 + g-LDSC	[0,0.1)	276413	0.008101896799354589	7.199371954285797e-4	5.1016620359428785e-5
1kG LD	3	20000	Shared	h2-D2 + PolyFun	[0,0.1)	276403	0.0075490881068584655	7.127274305995232e-4	5.076162759800955e-5
1kG LD	3	20000	Shared	h2-D2	[0,0.1)	276414	0.00831194874355134	7.126990673410174e-4	5.075960824014795e-5
1kG LD	3	20000	Shared	RSparsePro	[0,0.1)	276416	1.6229017133595732e-4	7.199293818013429e-4	5.1016066864953645e-5
1kG LD	3	20000	Shared	CARMA	[0,0.1)	276406	2.3935203057392885e-4	6.946303625825778e-4	5.011321420014247e-5
1kG LD	3	20000	Shared	MACHINE + g-LDSC	[0.1,0.5)	170	0.18542941176470587	0.2235294117647059	0.03195253960640691
1kG LD	3	20000	Shared	MACHINE + PolyFun	[0.1,0.5)	185	0.17816432432432433	0.1891891891891892	0.028795329940726113
1kG LD	3	20000	Shared	MACHINE	[0.1,0.5)	202	0.17336633663366338	0.16831683168316833	0.02632491909997708
1kG LD	3	20000	Shared	h2-D2 + g-LDSC	[0.1,0.5)	8	0.201175	0.125	0.11692679333668567
1kG LD	3	20000	Shared	h2-D2 + PolyFun	[0.1,0.5)	17	0.14338823529411762	0.11764705882352941	0.07814248990059665
1kG LD	3	20000	Shared	h2-D2	[0.1,0.5)	7	0.1430857142857143	0.42857142857142855	0.1870439059165649
1kG LD	3	20000	Shared	RSparsePro	[0.1,0.5)	4	0.143475	0	0
1kG LD	3	20000	Shared	CARMA	[0.1,0.5)	12	0.21364523445155148	0.4166666666666667	0.14231876063832774
1kG LD	3	20000	Shared	MACHINE + g-LDSC	[0.5,0.9)	9	0.6781333333333334	0.6666666666666666	0.15713484026367724
1kG LD	3	20000	Shared	MACHINE + PolyFun	[0.5,0.9)	9	0.6043777777777778	0.6666666666666666	0.15713484026367724
1kG LD	3	20000	Shared	MACHINE	[0.5,0.9)	9	0.6003555555555555	0.5555555555555556	0.16563466499998442
1kG LD	3	20000	Shared	h2-D2 + g-LDSC	[0.5,0.9)	0	NA	NA	NA
1kG LD	3	20000	Shared	h2-D2 + PolyFun	[0.5,0.9)	1	0.5782	1	0
1kG LD	3	20000	Shared	h2-D2	[0.5,0.9)	0	NA	NA	NA
1kG LD	3	20000	Shared	RSparsePro	[0.5,0.9)	1	0.551	1	0
1kG LD	3	20000	Shared	CARMA	[0.5,0.9)	1	0.6400214483266765	1	0
1kG LD	3	20000	Shared	MACHINE + g-LDSC	[0.9,1]	0	NA	NA	NA
1kG LD	3	20000	Shared	MACHINE + PolyFun	[0.9,1]	0	NA	NA	NA
1kG LD	3	20000	Shared	MACHINE	[0.9,1]	1	0.9102	1	0
1kG LD	3	20000	Shared	h2-D2 + g-LDSC	[0.9,1]	0	NA	NA	NA
1kG LD	3	20000	Shared	h2-D2 + PolyFun	[0.9,1]	0	NA	NA	NA
1kG LD	3	20000	Shared	h2-D2	[0.9,1]	0	NA	NA	NA
1kG LD	3	20000	Shared	RSparsePro	[0.9,1]	0	NA	NA	NA
1kG LD	3	20000	Shared	CARMA	[0.9,1]	2	0.9744874982494911	1	0
1kG LD	3	200000	Cross	MACHINE + g-LDSC	[0,0.1)	273467	0.022586883243682052	0.0018576281598876648	8.234233454807467e-5
1kG LD	3	200000	Cross	MACHINE + PolyFun	[0,0.1)	273380	0.022454753090935694	0.001872850976662521	8.26915581891437e-5
1kG LD	3	200000	Cross	MACHINE	[0,0.1)	273880	0.02266414926245071	0.0020885059149992695	8.723358235072696e-5
1kG LD	3	200000	Cross	h2-D2 + g-LDSC	[0,0.1)	273467	0.021266028442188636	0.001905165888388727	8.33872860165744e-5
1kG LD	3	200000	Cross	h2-D2 + PolyFun	[0,0.1)	273075	0.0205658247734139	0.001867618786047789	8.262228816473023e-5
1kG LD	3	200000	Cross	h2-D2	[0,0.1)	274435	0.021619350301528593	0.002208173155756372	8.96018104682898e-5
1kG LD	3	200000	Cross	RSparsePro	[0,0.1)	274998	0.0010681812231361685	0.0022000160001163643	8.934492700148236e-5
1kG LD	3	200000	Cross	CARMA	[0,0.1)	274363	0.001243389455996583	0.0019390369692706378	8.398636942073004e-5
1kG LD	3	200000	Cross	MACHINE + g-LDSC	[0.1,0.5)	2684	0.17569530551415796	0.11289120715350223	0.006108396852623307
1kG LD	3	200000	Cross	MACHINE + PolyFun	[0.1,0.5)	2757	0.17611483496554226	0.10663764961915125	0.005878286131424057
1kG LD	3	200000	Cross	MACHINE	[0.1,0.5)	2292	0.17523656195462478	0.11300174520069808	0.006612971505977626
1kG LD	3	200000	Cross	h2-D2 + g-LDSC	[0.1,0.5)	2669	0.1771928062944923	0.1034095166729112	0.005893903618402209
1kG LD	3	200000	Cross	h2-D2 + PolyFun	[0.1,0.5)	3037	0.17225656898254857	0.09219624629568653	0.005249648324288324
1kG LD	3	200000	Cross	h2-D2	[0.1,0.5)	1770	0.18429457627118642	0.13898305084745763	0.008222429102940083
1kG LD	3	200000	Cross	RSparsePro	[0.1,0.5)	975	0.21784041025641024	0.14666666666666667	0.011329813430267613
1kG LD	3	200000	Cross	CARMA	[0.1,0.5)	1228	0.220310621724626	0.11156351791530944	0.008984110991860209
1kG LD	3	200000	Cross	MACHINE + g-LDSC	[0.5,0.9)	167	0.6671137724550898	0.5449101796407185	0.03853477127728987
1kG LD	3	200000	Cross	MACHINE + PolyFun	[0.5,0.9)	183	0.6701912568306011	0.5409836065573771	0.03683669054701519
1kG LD	3	200000	Cross	MACHINE	[0.5,0.9)	167	0.6626287425149701	0.5568862275449101	0.03843993347708612
1kG LD	3	200000	Cross	h2-D2 + g-LDSC	[0.5,0.9)	186	0.6737354838709678	0.5860215053763441	0.03611513105980096
1kG LD	3	200000	Cross	h2-D2 + PolyFun	[0.5,0.9)	212	0.6759858490566037	0.5754716981132075	0.03394668564030713
1kG LD	3	200000	Cross	h2-D2	[0.5,0.9)	140	0.6623042857142857	0.5714285714285714	0.041824288840651425
1kG LD	3	200000	Cross	RSparsePro	[0.5,0.9)	204	0.6820549019607842	0.3480392156862745	0.03335106783359369
1kG LD	3	200000	Cross	CARMA	[0.5,0.9)	371	0.6926957256417005	0.22641509433962265	0.021727998717964735
1kG LD	3	200000	Cross	MACHINE + g-LDSC	[0.9,1]	103	0.9738660194174757	0.9514563106796117	0.021175915873535386
1kG LD	3	200000	Cross	MACHINE + PolyFun	[0.9,1]	101	0.9784693069306931	0.9405940594059405	0.02352097753748253
1kG LD	3	200000	Cross	MACHINE	[0.9,1]	82	0.9783536585365853	0.926829268292683	0.028758196229082253
1kG LD	3	200000	Cross	h2-D2 + g-LDSC	[0.9,1]	99	0.9744020202020203	0.9494949494949495	0.022008788505965778
1kG LD	3	200000	Cross	h2-D2 + PolyFun	[0.9,1]	97	0.9788371134020618	0.9072164948453608	0.0294581174512516
1kG LD	3	200000	Cross	h2-D2	[0.9,1]	76	0.9785473684210527	0.8947368421052632	0.03520295021368098
1kG LD	3	200000	Cross	RSparsePro	[0.9,1]	244	0.9860713114754099	0.7418032786885246	0.02801720595583432
1kG LD	3	200000	Cross	CARMA	[0.9,1]	459	0.9844775908483511	0.5381263616557734	0.023270053340186073
1kG LD	3	200000	EUR	MACHINE + g-LDSC	[0,0.1)	274674	0.01604171781821359	0.0010849224899335212	6.281377060578336e-5
1kG LD	3	200000	EUR	MACHINE + PolyFun	[0,0.1)	274476	0.015894113146504612	0.0010456287617132281	6.168923691797323e-5
1kG LD	3	200000	EUR	MACHINE	[0,0.1)	274907	0.016096950605113732	0.0011858555802507758	6.563951197891036e-5
1kG LD	3	200000	EUR	h2-D2 + g-LDSC	[0,0.1)	274821	0.015037266438882035	0.001157116814217254	6.485033654461916e-5
1kG LD	3	200000	EUR	h2-D2 + PolyFun	[0,0.1)	274341	0.014178852595856979	0.0010971746840610773	6.320539520586443e-5
1kG LD	3	200000	EUR	h2-D2	[0,0.1)	275352	0.01530039585693948	0.0013292077050466313	6.943260852091479e-5
1kG LD	3	200000	EUR	RSparsePro	[0,0.1)	275674	6.304635185037402e-4	0.001385694697359925	7.084916972366206e-5
1kG LD	3	200000	EUR	CARMA	[0,0.1)	275450	7.335417660174719e-4	0.0011944091486658195	6.581057034261107e-5
1kG LD	3	200000	EUR	MACHINE + g-LDSC	[0.1,0.5)	1582	0.17624576485461443	0.11441213653603034	0.00800292296275047
1kG LD	3	200000	EUR	MACHINE + PolyFun	[0.1,0.5)	1774	0.17906144306651633	0.10541149943630214	0.007290861417955752
1kG LD	3	200000	EUR	MACHINE	[0.1,0.5)	1359	0.1801393671817513	0.12067696835908756	0.00883642695074682
1kG LD	3	200000	EUR	h2-D2 + g-LDSC	[0.1,0.5)	1440	0.17561680555555556	0.11527777777777778	0.008415792517658355
1kG LD	3	200000	EUR	h2-D2 + PolyFun	[0.1,0.5)	1893	0.17176957210776547	0.08821975699947174	0.006518575654655343
1kG LD	3	200000	EUR	h2-D2	[0.1,0.5)	944	0.18393156779661018	0.15360169491525424	0.011735440593615884
1kG LD	3	200000	EUR	RSparsePro	[0.1,0.5)	537	0.22196387337057727	0.16759776536312848	0.01611809041882365
1kG LD	3	200000	EUR	CARMA	[0.1,0.5)	638	0.22723359822014402	0.164576802507837	0.014680039899417336
1kG LD	3	200000	EUR	MACHINE + g-LDSC	[0.5,0.9)	98	0.6650224489795918	0.5714285714285714	0.049989586587411795
1kG LD	3	200000	EUR	MACHINE + PolyFun	[0.5,0.9)	101	0.6768376237623763	0.594059405940594	0.048863603672897535
1kG LD	3	200000	EUR	MACHINE	[0.5,0.9)	101	0.659079207920792	0.5841584158415841	0.04904204712860897
1kG LD	3	200000	EUR	h2-D2 + g-LDSC	[0.5,0.9)	101	0.6713188118811881	0.5742574257425742	0.04920012021257209
1kG LD	3	200000	EUR	h2-D2 + PolyFun	[0.5,0.9)	125	0.6738143999999999	0.6	0.04381780460041329
1kG LD	3	200000	EUR	h2-D2	[0.5,0.9)	80	0.662435	0.6	0.05477225575051661
1kG LD	3	200000	EUR	RSparsePro	[0.5,0.9)	102	0.6783058823529412	0.43137254901960786	0.049038827450950104
1kG LD	3	200000	EUR	CARMA	[0.5,0.9)	154	0.6874141823672042	0.2857142857142857	0.03640337081697325
1kG LD	3	200000	EUR	MACHINE + g-LDSC	[0.9,1]	67	0.9712537313432835	0.9701492537313433	0.020790238530309813
1kG LD	3	200000	EUR	MACHINE + PolyFun	[0.9,1]	70	0.9748085714285714	0.9428571428571428	0.027743094641577846
1kG LD	3	200000	EUR	MACHINE	[0.9,1]	54	0.9745555555555555	0.9444444444444444	0.03117131153815457
1kG LD	3	200000	EUR	h2-D2 + g-LDSC	[0.9,1]	59	0.9748	0.9830508474576272	0.016804901812363857
1kG LD	3	200000	EUR	h2-D2 + PolyFun	[0.9,1]	62	0.9747322580645161	0.9193548387096774	0.034580788823532486
1kG LD	3	200000	EUR	h2-D2	[0.9,1]	45	0.97912	0.9111111111111111	0.04242317352081883
1kG LD	3	200000	EUR	RSparsePro	[0.9,1]	108	0.9853953703703704	0.7777777777777778	0.040004572212394195
1kG LD	3	200000	EUR	CARMA	[0.9,1]	179	0.9827092767579175	0.6815642458100558	0.034820723990707236
1kG LD	3	200000	EAS	MACHINE + g-LDSC	[0,0.1)	274673	0.015928042435914707	0.0011504589093212657	6.468113134337167e-5
1kG LD	3	200000	EAS	MACHINE + PolyFun	[0,0.1)	274780	0.015895259480311525	0.0012009607686148918	6.607100436577381e-5
1kG LD	3	200000	EAS	MACHINE	[0,0.1)	274875	0.016019148340154617	0.0012878581173260573	6.840479623838845e-5
1kG LD	3	200000	EAS	h2-D2 + g-LDSC	[0,0.1)	274924	0.014791492921680171	0.0012876285809896553	6.839261223745075e-5
1kG LD	3	200000	EAS	h2-D2 + PolyFun	[0,0.1)	275008	0.014547800063998136	0.0013308703746800093	6.951940200464035e-5
1kG LD	3	200000	EAS	h2-D2	[0,0.1)	275420	0.015064517464236437	0.0014741122649045094	7.310502117822627e-5
1kG LD	3	200000	EAS	RSparsePro	[0,0.1)	275703	5.427224223167685e-4	0.0014218198568749704	7.176167676106087e-5
1kG LD	3	200000	EAS	CARMA	[0,0.1)	275265	7.23770632776604e-4	0.0012824005957895119	6.82115172776499e-5
1kG LD	3	200000	EAS	MACHINE + g-LDSC	[0.1,0.5)	1592	0.1770562814070352	0.11306532663316583	0.007936682476654812
1kG LD	3	200000	EAS	MACHINE + PolyFun	[0.1,0.5)	1481	0.17514638757596218	0.11141120864280891	0.008175933096163945
1kG LD	3	200000	EAS	MACHINE	[0.1,0.5)	1406	0.17448833570412517	0.10881934566145092	0.008305069475811415
1kG LD	3	200000	EAS	h2-D2 + g-LDSC	[0.1,0.5)	1359	0.1780759381898455	0.10816777041942605	0.008425211118156986
1kG LD	3	200000	EAS	h2-D2 + PolyFun	[0.1,0.5)	1279	0.17253854573885846	0.1125879593432369	0.008838394047930395
1kG LD	3	200000	EAS	h2-D2	[0.1,0.5)	905	0.1843739226519337	0.143646408839779	0.011658687419236483
1kG LD	3	200000	EAS	RSparsePro	[0.1,0.5)	463	0.2150647948164147	0.1511879049676026	0.016648450096763575
1kG LD	3	200000	EAS	CARMA	[0.1,0.5)	629	0.216293974322198	0.08744038155802862	0.011263187729215618
1kG LD	3	200000	EAS	MACHINE + g-LDSC	[0.5,0.9)	104	0.6597673076923077	0.5288461538461539	0.04894737160071126
1kG LD	3	200000	EAS	MACHINE + PolyFun	[0.5,0.9)	114	0.6634807017543859	0.5350877192982456	0.046713840688613034
1kG LD	3	200000	EAS	MACHINE	[0.5,0.9)	101	0.6713544554455445	0.5643564356435643	0.0493380187178461
1kG LD	3	200000	EAS	h2-D2 + g-LDSC	[0.5,0.9)	95	0.6762336842105263	0.631578947368421	0.04949077326122392
1kG LD	3	200000	EAS	h2-D2 + PolyFun	[0.5,0.9)	97	0.6845134020618557	0.5876288659793815	0.04998156173918864
1kG LD	3	200000	EAS	h2-D2	[0.5,0.9)	64	0.656028125	0.5625	0.062009796353076345
1kG LD	3	200000	EAS	RSparsePro	[0.5,0.9)	111	0.6827846846846847	0.2972972972972973	0.0433830222030306
1kG LD	3	200000	EAS	CARMA	[0.5,0.9)	224	0.6964908278409656	0.20089285714285715	0.026770762727593853
1kG LD	3	200000	EAS	MACHINE + g-LDSC	[0.9,1]	52	0.9715384615384616	0.9423076923076923	0.03233356951833491
1kG LD	3	200000	EAS	MACHINE + PolyFun	[0.9,1]	46	0.9784695652173913	0.9565217391304348	0.030068003252527148
1kG LD	3	200000	EAS	MACHINE	[0.9,1]	39	0.9808358974358975	0.9230769230769231	0.04266924586347915
1kG LD	3	200000	EAS	h2-D2 + g-LDSC	[0.9,1]	43	0.9712232558139534	0.9069767441860465	0.044295500766778316
1kG LD	3	200000	EAS	h2-D2 + PolyFun	[0.9,1]	37	0.9839351351351351	0.8918918918918919	0.05104866387043433
1kG LD	3	200000	EAS	h2-D2	[0.9,1]	32	0.9783000000000001	0.875	0.05846339666834283
1kG LD	3	200000	EAS	RSparsePro	[0.9,1]	144	0.9867270833333333	0.7291666666666666	0.03703251563837073
1kG LD	3	200000	EAS	CARMA	[0.9,1]	303	0.9854281880625441	0.48514851485148514	0.028711575464259696
1kG LD	3	200000	Shared	MACHINE + g-LDSC	[0,0.1)	275880	0.00944062200956938	3.806002609830361e-4	3.713571329677442e-5
1kG LD	3	200000	Shared	MACHINE + PolyFun	[0,0.1)	275876	0.009393972654380954	3.733561455146515e-4	3.678100600524639e-5
1kG LD	3	200000	Shared	MACHINE	[0,0.1)	275902	0.009500368246696292	3.91443338576741e-4	3.7659279914873154e-5
1kG LD	3	200000	Shared	h2-D2 + g-LDSC	[0,0.1)	276278	0.008627310173086529	5.320727672851258e-4	4.38729457433572e-5
1kG LD	3	200000	Shared	h2-D2 + PolyFun	[0,0.1)	276274	0.008233092509610025	5.501784460354575e-4	4.461308704983584e-5
1kG LD	3	200000	Shared	h2-D2	[0,0.1)	276337	0.008789838494302246	5.934782530026743e-4	4.6329111902824216e-5
1kG LD	3	200000	Shared	RSparsePro	[0,0.1)	276379	1.0740649615202309e-4	6.114791644806588e-4	4.702247557754583e-5
1kG LD	3	200000	Shared	CARMA	[0,0.1)	276352	2.176309249260872e-4	5.391674386289949e-4	4.4158408418948055e-5
1kG LD	3	200000	Shared	MACHINE + g-LDSC	[0.1,0.5)	490	0.18189428571428573	0.11836734693877551	0.014593576873199447
1kG LD	3	200000	Shared	MACHINE + PolyFun	[0.1,0.5)	498	0.1837313253012048	0.12048192771084337	0.014587090128105292
1kG LD	3	200000	Shared	MACHINE	[0.1,0.5)	473	0.18709894291754756	0.1226215644820296	0.015081562354646869
1kG LD	3	200000	Shared	h2-D2 + g-LDSC	[0.1,0.5)	130	0.16896769230769232	0.3076923076923077	0.040479600891093655
1kG LD	3	200000	Shared	h2-D2 + PolyFun	[0.1,0.5)	135	0.16809925925925925	0.26666666666666666	0.03805994838123001
1kG LD	3	200000	Shared	h2-D2	[0.1,0.5)	79	0.18086582278481012	0.3924050632911392	0.05493647995923654
1kG LD	3	200000	Shared	RSparsePro	[0.1,0.5)	25	0.255008	0.68	0.0932952303175248
1kG LD	3	200000	Shared	CARMA	[0.1,0.5)	39	0.2687821034685561	0.5897435897435898	0.07876386131162097
1kG LD	3	200000	Shared	MACHINE + g-LDSC	[0.5,0.9)	35	0.6394285714285713	0.6	0.0828078671210825
1kG LD	3	200000	Shared	MACHINE + PolyFun	[0.5,0.9)	32	0.6672625	0.6875	0.08193819126329309
1kG LD	3	200000	Shared	MACHINE	[0.5,0.9)	35	0.6775657142857143	0.6571428571428571	0.080232897144853
1kG LD	3	200000	Shared	h2-D2 + g-LDSC	[0.5,0.9)	10	0.67306	1	0
1kG LD	3	200000	Shared	h2-D2 + PolyFun	[0.5,0.9)	10	0.73156	1	0
1kG LD	3	200000	Shared	h2-D2	[0.5,0.9)	4	0.5645	1	0
1kG LD	3	200000	Shared	RSparsePro	[0.5,0.9)	9	0.6485666666666667	0.6666666666666666	0.15713484026367724
1kG LD	3	200000	Shared	CARMA	[0.5,0.9)	7	0.6979450439792741	0.8571428571428571	0.13226001425322165
1kG LD	3	200000	Shared	MACHINE + g-LDSC	[0.9,1]	16	0.9553625	1	0
1kG LD	3	200000	Shared	MACHINE + PolyFun	[0.9,1]	15	0.9613866666666666	1	0
1kG LD	3	200000	Shared	MACHINE	[0.9,1]	11	0.968509090909091	1	0
1kG LD	3	200000	Shared	h2-D2 + g-LDSC	[0.9,1]	3	0.9366666666666666	1	0
1kG LD	3	200000	Shared	h2-D2 + PolyFun	[0.9,1]	2	0.9459	1	0
1kG LD	3	200000	Shared	h2-D2	[0.9,1]	1	0.9964	1	0
1kG LD	3	200000	Shared	RSparsePro	[0.9,1]	8	0.98875	1	0
1kG LD	3	200000	Shared	CARMA	[0.9,1]	23	0.983238579270649	0.9565217391304348	0.04252257799320223

### Sheet: S4
LD	scenario	N2	POP	anno_method	h2-D2_0.9	MACHINE_0.9	improve_0.9	h2-D2_CS95	MACHINE_CS95	improve_CS95
In-sample LD	1	20000	Cross	g-LDSC	0.217	0.229	0.055299539170506964	0.471	0.499	0.05944798301486205
In-sample LD	1	20000	Cross	PolyFun	0.209	0.223	0.06698564593301441	0.465	0.49	0.05376344086021498
In-sample LD	1	20000	Cross	none	0.185	0.195	0.054054054054054106	0.447	0.475	0.0626398210290827
In-sample LD	1	20000	EUR	g-LDSC	0.212	0.227	0.07075471698113214	0.467	0.493	0.055674518201284724
In-sample LD	1	20000	EUR	PolyFun	0.204	0.221	0.08333333333333341	0.461	0.485	0.05206073752711489
In-sample LD	1	20000	EUR	none	0.182	0.193	0.060439560439560495	0.443	0.472	0.06546275395033853
In-sample LD	1	20000	EAS	g-LDSC	0.017	0.065	2.8235294117647056	0.046	0.107	1.326086956521739
In-sample LD	1	20000	EAS	PolyFun	0.016	0.06	2.75	0.043	0.104	1.4186046511627908
In-sample LD	1	20000	EAS	none	0.014	0.063	3.5	0.041	0.1	1.4390243902439024
In-sample LD	1	20000	Shared	g-LDSC	0.012	0.063	4.25	0.042	0.101	1.4047619047619047
In-sample LD	1	20000	Shared	PolyFun	0.011	0.058	4.272727272727273	0.039	0.099	1.5384615384615385
In-sample LD	1	20000	Shared	none	0.011	0.061	4.545454545454546	0.037	0.097	1.621621621621622
In-sample LD	1	200000	Cross	g-LDSC	0.345	0.394	0.14202898550724652	0.629	0.672	0.06836248012718607
In-sample LD	1	200000	Cross	PolyFun	0.331	0.367	0.10876132930513588	0.617	0.657	0.06482982171799033
In-sample LD	1	200000	Cross	none	0.293	0.343	0.17064846416382268	0.603	0.65	0.07794361525704817
In-sample LD	1	200000	EUR	g-LDSC	0.212	0.31	0.46226415094339623	0.467	0.545	0.1670235546038544
In-sample LD	1	200000	EUR	PolyFun	0.204	0.291	0.4264705882352941	0.461	0.54	0.1713665943600868
In-sample LD	1	200000	EUR	none	0.182	0.284	0.5604395604395603	0.443	0.535	0.20767494356659147
In-sample LD	1	200000	EAS	g-LDSC	0.257	0.335	0.30350194552529186	0.469	0.537	0.1449893390191899
In-sample LD	1	200000	EAS	PolyFun	0.248	0.316	0.2741935483870968	0.46	0.527	0.14565217391304347
In-sample LD	1	200000	EAS	none	0.208	0.3	0.44230769230769235	0.445	0.519	0.1662921348314607
In-sample LD	1	200000	Shared	g-LDSC	0.124	0.251	1.0241935483870968	0.307	0.41	0.33550488599348527
In-sample LD	1	200000	Shared	PolyFun	0.121	0.24	0.9834710743801652	0.304	0.41	0.34868421052631576
In-sample LD	1	200000	Shared	none	0.097	0.241	1.4845360824742266	0.285	0.404	0.417543859649123
In-sample LD	2	20000	Cross	g-LDSC	0.155	0.162	0.045161290322580684	0.387	0.414	0.06976744186046503
In-sample LD	2	20000	Cross	PolyFun	0.149	0.155	0.040268456375838965	0.376	0.397	0.05585106382978729
In-sample LD	2	20000	Cross	none	0.131	0.145	0.10687022900763346	0.375	0.388	0.0346666666666667
In-sample LD	2	20000	EUR	g-LDSC	0.1875	0.19625	0.04666666666666671	0.46125	0.4875	0.05691056910569105
In-sample LD	2	20000	EUR	PolyFun	0.18375	0.19125	0.04081632653061228	0.4525	0.4675	0.03314917127071826
In-sample LD	2	20000	EUR	none	0.16125	0.17875	0.10852713178294565	0.45125	0.4625	0.024930747922437758
In-sample LD	2	20000	EAS	g-LDSC	0.01375	0.03875	1.8181818181818183	0.05	0.095	0.8999999999999999
In-sample LD	2	20000	EAS	PolyFun	0.01125	0.03375	2.0000000000000004	0.04625	0.0925	1
In-sample LD	2	20000	EAS	none	0.00625	0.03375	4.4	0.0425	0.08875	1.0882352941176467
In-sample LD	2	20000	Shared	g-LDSC	0.01	0.043333333333333335	3.333333333333333	0.041666666666666664	0.09333333333333334	1.2400000000000002
In-sample LD	2	20000	Shared	PolyFun	0.011666666666666667	0.041666666666666664	2.571428571428571	0.041666666666666664	0.09333333333333334	1.2400000000000002
In-sample LD	2	20000	Shared	none	0.005	0.041666666666666664	7.333333333333333	0.035	0.09	1.5714285714285712
In-sample LD	2	200000	Cross	g-LDSC	0.259	0.278	0.07335907335907342	0.562	0.586	0.04270462633451941
In-sample LD	2	200000	Cross	PolyFun	0.248	0.274	0.10483870967741944	0.549	0.576	0.0491803278688523
In-sample LD	2	200000	Cross	none	0.219	0.249	0.136986301369863	0.549	0.559	0.01821493624772315
In-sample LD	2	200000	EUR	g-LDSC	0.1875	0.24875	0.32666666666666666	0.46125	0.5025	0.089430894308943
In-sample LD	2	200000	EUR	PolyFun	0.18375	0.24	0.3061224489795918	0.4525	0.48875	0.08011049723756906
In-sample LD	2	200000	EUR	none	0.16125	0.2275	0.4108527131782946	0.45125	0.485	0.07479224376731303
In-sample LD	2	200000	EAS	g-LDSC	0.21375	0.25625	0.19883040935672508	0.45375	0.51625	0.13774104683195593
In-sample LD	2	200000	EAS	PolyFun	0.20125	0.25125	0.2484472049689439	0.4425	0.50625	0.14406779661016944
In-sample LD	2	200000	EAS	none	0.1775	0.23375	0.31690140845070436	0.43625	0.4975	0.14040114613180507
In-sample LD	2	200000	Shared	g-LDSC	0.10333333333333333	0.21	1.032258064516129	0.28833333333333333	0.3883333333333333	0.34682080924855485
In-sample LD	2	200000	Shared	PolyFun	0.1	0.19833333333333333	0.9833333333333333	0.2866666666666667	0.375	0.30813953488372087
In-sample LD	2	200000	Shared	none	0.08666666666666667	0.2	1.3076923076923077	0.275	0.38333333333333336	0.3939393939393939
In-sample LD	3	20000	Cross	g-LDSC	0.134	0.13	-0.02985074626865674	0.301	0.314	0.04318936877076416
In-sample LD	3	20000	Cross	PolyFun	0.127	0.126	-0.007874015748031503	0.299	0.304	0.01672240802675587
In-sample LD	3	20000	Cross	none	0.112	0.121	0.08035714285714281	0.291	0.299	0.02749140893470793
In-sample LD	3	20000	EUR	g-LDSC	0.21166666666666667	0.205	-0.03149606299212605	0.4683333333333333	0.48833333333333334	0.04270462633451961
In-sample LD	3	20000	EUR	PolyFun	0.2	0.19833333333333333	-0.008333333333333387	0.465	0.47333333333333333	0.017921146953404955
In-sample LD	3	20000	EUR	none	0.17666666666666667	0.19	0.07547169811320756	0.45666666666666667	0.4633333333333333	0.014598540145985373
In-sample LD	3	20000	EAS	g-LDSC	0.013333333333333334	0.023333333333333334	0.75	0.03166666666666667	0.043333333333333335	0.36842105263157887
In-sample LD	3	20000	EAS	PolyFun	0.015	0.023333333333333334	0.5555555555555557	0.03	0.041666666666666664	0.38888888888888884
In-sample LD	3	20000	EAS	none	0.013333333333333334	0.023333333333333334	0.75	0.028333333333333332	0.041666666666666664	0.47058823529411764
In-sample LD	3	20000	Shared	g-LDSC	0.005	0.035	6	0.02	0.045	1.2499999999999998
In-sample LD	3	20000	Shared	PolyFun	0.01	0.035	2.5	0.02	0.045	1.2499999999999998
In-sample LD	3	20000	Shared	none	0.01	0.035	2.5	0.02	0.045	1.2499999999999998
In-sample LD	3	200000	Cross	g-LDSC	0.257	0.253	-0.015564202334630364	0.526	0.535	0.017110266159695832
In-sample LD	3	200000	Cross	PolyFun	0.243	0.241	-0.008230452674897127	0.516	0.533	0.03294573643410856
In-sample LD	3	200000	Cross	none	0.212	0.22	0.03773584905660381	0.512	0.522	0.019531250000000017
In-sample LD	3	200000	EUR	g-LDSC	0.21166666666666667	0.23666666666666666	0.11811023622047241	0.4683333333333333	0.5066666666666667	0.08185053380782929
In-sample LD	3	200000	EUR	PolyFun	0.2	0.22333333333333333	0.11666666666666659	0.465	0.5033333333333333	0.08243727598566296
In-sample LD	3	200000	EUR	none	0.17666666666666667	0.215	0.21698113207547168	0.45666666666666667	0.49833333333333335	0.0912408759124088
In-sample LD	3	200000	EAS	g-LDSC	0.25833333333333336	0.2633333333333333	0.01935483870967722	0.49833333333333335	0.525	0.053511705685618735
In-sample LD	3	200000	EAS	PolyFun	0.24666666666666667	0.25666666666666665	0.04054054054054046	0.485	0.52	0.07216494845360831
In-sample LD	3	200000	EAS	none	0.21	0.23333333333333334	0.11111111111111117	0.4816666666666667	0.505	0.04844290657439443
In-sample LD	3	200000	Shared	g-LDSC	0.125	0.235	0.8799999999999999	0.28	0.425	0.5178571428571427
In-sample LD	3	200000	Shared	PolyFun	0.125	0.235	0.8799999999999999	0.28	0.41	0.4642857142857141
In-sample LD	3	200000	Shared	none	0.1	0.245	1.4499999999999997	0.27	0.405	0.5
1kG LD	1	20000	Cross	g-LDSC	0.069	0.08	0.1594202898550724	0.358	0.395	0.10335195530726267
1kG LD	1	20000	Cross	PolyFun	0.068	0.073	0.07352941176470573	0.343	0.377	0.0991253644314868
1kG LD	1	20000	Cross	none	0.052	0.062	0.19230769230769235	0.335	0.37	0.10447761194029843
1kG LD	1	20000	EUR	g-LDSC	0.066	0.08	0.2121212121212121	0.355	0.392	0.10422535211267615
1kG LD	1	20000	EUR	PolyFun	0.066	0.072	0.09090909090909077	0.34	0.371	0.0911764705882352
1kG LD	1	20000	EUR	none	0.051	0.062	0.215686274509804	0.332	0.366	0.10240963855421678
1kG LD	1	20000	EAS	g-LDSC	0.004	0.013	2.25	0.026	0.059	1.2692307692307694
1kG LD	1	20000	EAS	PolyFun	0.003	0.012	3.0000000000000004	0.02	0.055	1.7500000000000002
1kG LD	1	20000	EAS	none	0.001	0.01	9	0.018	0.058	2.2222222222222228
1kG LD	1	20000	Shared	g-LDSC	0.001	0.013	12	0.023	0.056	1.4347826086956523
1kG LD	1	20000	Shared	PolyFun	0.001	0.011	9.999999999999998	0.017	0.049	1.8823529411764706
1kG LD	1	20000	Shared	none	0	0.01	Inf	0.015	0.054	2.6
1kG LD	1	200000	Cross	g-LDSC	0.096	0.131	0.36458333333333337	0.456	0.52	0.14035087719298245
1kG LD	1	200000	Cross	PolyFun	0.096	0.124	0.29166666666666663	0.44	0.493	0.12045454545454544
1kG LD	1	200000	Cross	none	0.074	0.106	0.43243243243243246	0.437	0.486	0.11212814645308922
1kG LD	1	200000	EUR	g-LDSC	0.066	0.103	0.5606060606060604	0.355	0.425	0.1971830985915493
1kG LD	1	200000	EUR	PolyFun	0.066	0.103	0.5606060606060604	0.34	0.404	0.18823529411764706
1kG LD	1	200000	EUR	none	0.051	0.091	0.7843137254901962	0.332	0.405	0.21987951807228917
1kG LD	1	200000	EAS	g-LDSC	0.048	0.096	1	0.271	0.358	0.3210332103321032
1kG LD	1	200000	EAS	PolyFun	0.047	0.092	0.9574468085106382	0.259	0.337	0.3011583011583012
1kG LD	1	200000	EAS	none	0.03	0.078	1.6	0.261	0.328	0.2567049808429119
1kG LD	1	200000	Shared	g-LDSC	0.018	0.068	2.777777777777778	0.17	0.263	0.5470588235294117
1kG LD	1	200000	Shared	PolyFun	0.017	0.071	3.1764705882352935	0.159	0.248	0.559748427672956
1kG LD	1	200000	Shared	none	0.007	0.063	8	0.156	0.247	0.5833333333333334
1kG LD	2	20000	Cross	g-LDSC	0.062	0.064	0.03225806451612906	0.297	0.33	0.11111111111111122
1kG LD	2	20000	Cross	PolyFun	0.053	0.061	0.1509433962264151	0.293	0.317	0.08191126279863489
1kG LD	2	20000	Cross	none	0.042	0.049	0.16666666666666663	0.281	0.308	0.09608540925266892
1kG LD	2	20000	EUR	g-LDSC	0.0775	0.08	0.03225806451612906	0.355	0.385	0.08450704225352121
1kG LD	2	20000	EUR	PolyFun	0.06625	0.07625	0.150943396226415	0.35375	0.37375	0.05653710247349828
1kG LD	2	20000	EUR	none	0.0525	0.06125	0.16666666666666669	0.34125	0.36	0.05494505494505491
1kG LD	2	20000	EAS	g-LDSC	0	0.005	Inf	0.0275	0.065	1.3636363636363638
1kG LD	2	20000	EAS	PolyFun	0	0.00375	Inf	0.025	0.06125	1.4499999999999997
1kG LD	2	20000	EAS	none	0	0.0025	Inf	0.02375	0.06125	1.5789473684210527
1kG LD	2	20000	Shared	g-LDSC	0	0.006666666666666667	Inf	0.018333333333333333	0.05333333333333334	1.9090909090909092
1kG LD	2	20000	Shared	PolyFun	0	0.005	Inf	0.018333333333333333	0.055	2
1kG LD	2	20000	Shared	none	0	0.0033333333333333335	Inf	0.018333333333333333	0.051666666666666666	1.8181818181818181
1kG LD	2	200000	Cross	g-LDSC	0.089	0.101	0.13483146067415744	0.417	0.462	0.10791366906474831
1kG LD	2	200000	Cross	PolyFun	0.075	0.091	0.21333333333333335	0.405	0.444	0.09629629629629624
1kG LD	2	200000	Cross	none	0.056	0.081	0.44642857142857145	0.397	0.442	0.11335012594458434
1kG LD	2	200000	EUR	g-LDSC	0.0775	0.095	0.22580645161290325	0.355	0.3975	0.11971830985915505
1kG LD	2	200000	EUR	PolyFun	0.06625	0.08875	0.33962264150943383	0.35375	0.39375	0.11307420494699641
1kG LD	2	200000	EUR	none	0.0525	0.085	0.6190476190476192	0.34125	0.39125	0.1465201465201465
1kG LD	2	200000	EAS	g-LDSC	0.0425	0.07125	0.6764705882352938	0.27	0.35	0.2962962962962961
1kG LD	2	200000	EAS	PolyFun	0.03375	0.06375	0.8888888888888888	0.2675	0.3325	0.24299065420560748
1kG LD	2	200000	EAS	none	0.0225	0.05375	1.3888888888888888	0.26625	0.3325	0.24882629107981233
1kG LD	2	200000	Shared	g-LDSC	0.011666666666666667	0.05333333333333334	3.5714285714285716	0.145	0.23666666666666666	0.6321839080459771
1kG LD	2	200000	Shared	PolyFun	0.008333333333333333	0.051666666666666666	5.2	0.15833333333333333	0.23333333333333334	0.4736842105263159
1kG LD	2	200000	Shared	none	0.006666666666666667	0.05	6.5	0.15333333333333332	0.23166666666666666	0.5108695652173914
1kG LD	3	20000	Cross	g-LDSC	0.058	0.058	0	0.245	0.262	0.06938775510204089
1kG LD	3	20000	Cross	PolyFun	0.058	0.055	-0.051724137931034524	0.237	0.254	0.07172995780590724
1kG LD	3	20000	Cross	none	0.041	0.047	0.1463414634146341	0.236	0.245	0.03813559322033902
1kG LD	3	20000	EUR	g-LDSC	0.09666666666666666	0.09333333333333334	-0.03448275862068959	0.39	0.415	0.06410256410256401
1kG LD	3	20000	EUR	PolyFun	0.095	0.08833333333333333	-0.07017543859649124	0.37666666666666665	0.4033333333333333	0.07079646017699116
1kG LD	3	20000	EUR	none	0.06833333333333333	0.07666666666666666	0.1219512195121951	0.375	0.3933333333333333	0.048888888888888836
1kG LD	3	20000	EAS	g-LDSC	0	0.0033333333333333335	Inf	0.015	0.025	0.6666666666666669
1kG LD	3	20000	EAS	PolyFun	0.0016666666666666668	0.0033333333333333335	1	0.018333333333333333	0.021666666666666667	0.18181818181818185
1kG LD	3	20000	EAS	none	0	0.0033333333333333335	Inf	0.015	0.02	0.3333333333333334
1kG LD	3	20000	Shared	g-LDSC	0	0	NA	0.015	0.03	1
1kG LD	3	20000	Shared	PolyFun	0	0	NA	0.015	0.025	0.6666666666666669
1kG LD	3	20000	Shared	none	0	0.005	Inf	0.015	0.025	0.6666666666666669
1kG LD	3	200000	Cross	g-LDSC	0.094	0.098	0.04255319148936174	0.4	0.436	0.08999999999999994
1kG LD	3	200000	Cross	PolyFun	0.088	0.095	0.07954545454545463	0.382	0.42	0.09947643979057585
1kG LD	3	200000	Cross	none	0.068	0.076	0.1176470588235293	0.385	0.408	0.05974025974025965
1kG LD	3	200000	EUR	g-LDSC	0.09666666666666666	0.10833333333333334	0.12068965517241385	0.39	0.44333333333333336	0.13675213675213677
1kG LD	3	200000	EUR	PolyFun	0.095	0.11	0.15789473684210525	0.37666666666666665	0.4166666666666667	0.10619469026548682
1kG LD	3	200000	EUR	none	0.06833333333333333	0.085	0.2439024390243904	0.375	0.41	0.09333333333333327
1kG LD	3	200000	EAS	g-LDSC	0.065	0.08166666666666667	0.25641025641025633	0.32166666666666666	0.35833333333333334	0.11398963730569953
1kG LD	3	200000	EAS	PolyFun	0.055	0.07333333333333333	0.3333333333333333	0.29833333333333334	0.3566666666666667	0.19553072625698328
1kG LD	3	200000	EAS	none	0.04666666666666667	0.06	0.2857142857142856	0.305	0.3433333333333333	0.12568306010928962
1kG LD	3	200000	Shared	g-LDSC	0.015	0.08	4.333333333333334	0.145	0.26	0.7931034482758622
1kG LD	3	200000	Shared	PolyFun	0.01	0.075	6.5	0.13	0.24	0.846153846153846
1kG LD	3	200000	Shared	none	0.005	0.055	10	0.13	0.235	0.8076923076923075

### Sheet: S5
LD	scenario	setting	anno_method	p
In-sample LD	1	N1-200000	g-LDSC	1.8092813315906799e-155
In-sample LD	1	N2-20000	g-LDSC	2.5087589389509576e-146
In-sample LD	1	N2-200000	g-LDSC	9.61186959020344e-171
In-sample LD	2	N1-200000	g-LDSC	3.309536848731252e-98
In-sample LD	2	N2-20000	g-LDSC	4.875851421395099e-93
In-sample LD	2	N2-200000	g-LDSC	3.7508728798359674e-98
In-sample LD	3	N1-200000	g-LDSC	1.6729772370101598e-78
In-sample LD	3	N2-20000	g-LDSC	2.5983672707003744e-61
In-sample LD	3	N2-200000	g-LDSC	1.941790694983527e-77
In-sample LD	1	N1-200000	PolyFun	5.155618610661412e-124
In-sample LD	1	N2-20000	PolyFun	8.29217210290753e-119
In-sample LD	1	N2-200000	PolyFun	6.87863337035912e-120
In-sample LD	2	N1-200000	PolyFun	2.7331055028333175e-99
In-sample LD	2	N2-20000	PolyFun	2.3880991775197715e-66
In-sample LD	2	N2-200000	PolyFun	1.7199766654246718e-92
In-sample LD	3	N1-200000	PolyFun	7.697100452136646e-80
In-sample LD	3	N2-20000	PolyFun	1.825532709631057e-51
In-sample LD	3	N2-200000	PolyFun	2.0335649955950147e-65
1kG LD	1	N1-200000	g-LDSC	5.663758926499585e-160
1kG LD	1	N2-20000	g-LDSC	2.0375423334357754e-156
1kG LD	1	N2-200000	g-LDSC	4.554127956432398e-196
1kG LD	2	N1-200000	g-LDSC	1.6693089666975057e-95
1kG LD	2	N2-20000	g-LDSC	1.5289823819197736e-66
1kG LD	2	N2-200000	g-LDSC	9.520794692081391e-84
1kG LD	3	N1-200000	g-LDSC	5.686849519434783e-94
1kG LD	3	N2-20000	g-LDSC	9.464346727574488e-71
1kG LD	3	N2-200000	g-LDSC	1.676625118189485e-64
1kG LD	1	N1-200000	PolyFun	9.821368613545149e-135
1kG LD	1	N2-20000	PolyFun	8.317282563008627e-126
1kG LD	1	N2-200000	PolyFun	1.1284727046011373e-133
1kG LD	2	N1-200000	PolyFun	1.7478815613572357e-93
1kG LD	2	N2-20000	PolyFun	4.4162852042121155e-65
1kG LD	2	N2-200000	PolyFun	2.2443709566218725e-91
1kG LD	3	N1-200000	PolyFun	8.267306124982267e-73
1kG LD	3	N2-20000	PolyFun	1.6029141506780577e-43
1kG LD	3	N2-200000	PolyFun	2.2135445248765846e-56

### Sheet: S6
LD	scenario	N2	POP	method	size	n_CS95	coverage	coverage_sd
In-sample LD	1	20000	Cross	MACHINE + g-LDSC	1	230	1	0
In-sample LD	1	20000	Cross	MACHINE + g-LDSC	2	87	0.9885057471264368	0.011428003025660402
In-sample LD	1	20000	Cross	MACHINE + g-LDSC	3-5	104	0.9903846153846154	0.009569045142703838
In-sample LD	1	20000	Cross	MACHINE + g-LDSC	6-10	86	1	0
In-sample LD	1	20000	Cross	MACHINE + g-LDSC	>10	92	0.967391304347826	0.018517139128984002
In-sample LD	1	20000	Cross	MACHINE + PolyFun	1	227	0.9955947136563876	0.0043955723596993705
In-sample LD	1	20000	Cross	MACHINE + PolyFun	2	87	0.9885057471264368	0.011428003025660402
In-sample LD	1	20000	Cross	MACHINE + PolyFun	3-5	107	0.9906542056074766	0.009302019939262133
In-sample LD	1	20000	Cross	MACHINE + PolyFun	6-10	86	0.9767441860465116	0.016252005626086245
In-sample LD	1	20000	Cross	MACHINE + PolyFun	>10	86	0.9651162790697675	0.01978572628104758
In-sample LD	1	20000	Cross	MACHINE	1	225	0.9955555555555555	0.004434556902843204
In-sample LD	1	20000	Cross	MACHINE	2	75	1	0
In-sample LD	1	20000	Cross	MACHINE	3-5	105	0.9904761904761905	0.009478349552916541
In-sample LD	1	20000	Cross	MACHINE	6-10	86	0.9534883720930233	0.02270854167140834
In-sample LD	1	20000	Cross	MACHINE	>10	87	0.9770114942528736	0.016067399116695302
In-sample LD	1	20000	Cross	MESuSiE	1	349	0.9627507163323782	0.010136853602407899
In-sample LD	1	20000	Cross	MESuSiE	2	104	0.9807692307692307	0.01346682060357481
In-sample LD	1	20000	Cross	MESuSiE	3-5	176	0.9147727272727273	0.021046969214811573
In-sample LD	1	20000	Cross	MESuSiE	6-10	92	0.9130434782608695	0.029376692377920715
In-sample LD	1	20000	Cross	MESuSiE	>10	47	1	0
In-sample LD	1	20000	Cross	SuSiEx	1	318	0.9528301886792453	0.01188847814666666
In-sample LD	1	20000	Cross	SuSiEx	2	89	0.9662921348314607	0.01913043489474324
In-sample LD	1	20000	Cross	SuSiEx	3-5	169	0.9171597633136095	0.02120312189140121
In-sample LD	1	20000	Cross	SuSiEx	6-10	81	0.8888888888888888	0.03491885339192828
In-sample LD	1	20000	Cross	SuSiEx	>10	47	0.9361702127659575	0.03565662049346349
In-sample LD	1	20000	Cross	XMAP	1	436	0.9495412844036697	0.010482908065331408
In-sample LD	1	20000	Cross	XMAP	2	116	0.9482758620689655	0.020562929376362973
In-sample LD	1	20000	Cross	XMAP	3-5	223	0.9147982062780269	0.01869539259665842
In-sample LD	1	20000	Cross	XMAP	6-10	117	0.8205128205128205	0.03547859977181339
In-sample LD	1	20000	Cross	XMAP	>10	61	0.9016393442622951	0.038129597199970874
In-sample LD	1	20000	Cross	MultiSuSiE	1	424	0.9575471698113207	0.009791528322036915
In-sample LD	1	20000	Cross	MultiSuSiE	2	128	0.953125	0.018682740693075187
In-sample LD	1	20000	Cross	MultiSuSiE	3-5	224	0.9196428571428571	0.018163428774917917
In-sample LD	1	20000	Cross	MultiSuSiE	6-10	128	0.890625	0.027586810335596748
In-sample LD	1	20000	Cross	MultiSuSiE	>10	72	0.9444444444444444	0.026995147661320842
In-sample LD	1	20000	Cross	h2-D2 + g-LDSC	1	199	1	0
In-sample LD	1	20000	Cross	h2-D2 + g-LDSC	2	65	1	0
In-sample LD	1	20000	Cross	h2-D2 + g-LDSC	3-5	105	0.9904761904761905	0.009478349552916541
In-sample LD	1	20000	Cross	h2-D2 + g-LDSC	6-10	74	0.972972972972973	0.01885096844494365
In-sample LD	1	20000	Cross	h2-D2 + g-LDSC	>10	70	0.9714285714285714	0.019912344355347705
In-sample LD	1	20000	Cross	h2-D2 + PolyFun	1	192	1	0
In-sample LD	1	20000	Cross	h2-D2 + PolyFun	2	78	0.9743589743589743	0.017896985652618283
In-sample LD	1	20000	Cross	h2-D2 + PolyFun	3-5	93	0.989247311827957	0.010694721775786493
In-sample LD	1	20000	Cross	h2-D2 + PolyFun	6-10	70	0.9857142857142858	0.014183306411342059
In-sample LD	1	20000	Cross	h2-D2 + PolyFun	>10	74	0.9459459459459459	0.026286419598899314
In-sample LD	1	20000	Cross	h2-D2	1	176	0.9886363636363636	0.007989518749100213
In-sample LD	1	20000	Cross	h2-D2	2	62	1	0
In-sample LD	1	20000	Cross	h2-D2	3-5	94	0.9893617021276596	0.01058155987913606
In-sample LD	1	20000	Cross	h2-D2	6-10	83	0.963855421686747	0.020487477154161535
In-sample LD	1	20000	Cross	h2-D2	>10	78	0.9230769230769231	0.03017171309818215
In-sample LD	1	20000	Cross	SuSiE	1	192	0.9791666666666666	0.010307588617220424
In-sample LD	1	20000	Cross	SuSiE	2	68	0.9705882352941176	0.02048913370644812
In-sample LD	1	20000	Cross	SuSiE	3-5	121	0.9338842975206612	0.022589476150823306
In-sample LD	1	20000	Cross	SuSiE	6-10	74	0.9324324324324325	0.029178433210203282
In-sample LD	1	20000	Cross	SuSiE	>10	45	0.9333333333333333	0.03718489006818113
In-sample LD	1	20000	Cross	CARMA	1	218	0.9770642201834863	0.010138881880322359
In-sample LD	1	20000	Cross	CARMA	2	73	0.9178082191780822	0.03214613293755408
In-sample LD	1	20000	Cross	CARMA	3-5	137	0.8832116788321168	0.027439224043458013
In-sample LD	1	20000	Cross	CARMA	6-10	69	0.8405797101449275	0.04406935591745889
In-sample LD	1	20000	Cross	CARMA	>10	37	0.8918918918918919	0.05104866387043433
In-sample LD	1	20000	EUR	MACHINE + g-LDSC	1	185	1	0
In-sample LD	1	20000	EUR	MACHINE + g-LDSC	2	73	0.9863013698630136	0.013604480360586898
In-sample LD	1	20000	EUR	MACHINE + g-LDSC	3-5	89	0.9887640449438202	0.011172653397216318
In-sample LD	1	20000	EUR	MACHINE + g-LDSC	6-10	75	1	0
In-sample LD	1	20000	EUR	MACHINE + g-LDSC	>10	71	0.9577464788732394	0.0238741303445037
In-sample LD	1	20000	EUR	MACHINE + PolyFun	1	185	1	0
In-sample LD	1	20000	EUR	MACHINE + PolyFun	2	71	0.9859154929577465	0.013984968642741166
In-sample LD	1	20000	EUR	MACHINE + PolyFun	3-5	91	0.989010989010989	0.010928465013161451
In-sample LD	1	20000	EUR	MACHINE + PolyFun	6-10	74	0.972972972972973	0.01885096844494365
In-sample LD	1	20000	EUR	MACHINE + PolyFun	>10	68	0.9558823529411765	0.024903130052741824
In-sample LD	1	20000	EUR	MACHINE	1	180	0.9944444444444445	0.005540101963574654
In-sample LD	1	20000	EUR	MACHINE	2	61	1	0
In-sample LD	1	20000	EUR	MACHINE	3-5	90	0.9888888888888889	0.01104921028901946
In-sample LD	1	20000	EUR	MACHINE	6-10	75	0.9466666666666667	0.025945812478802534
In-sample LD	1	20000	EUR	MACHINE	>10	72	0.9722222222222222	0.019367130243844344
In-sample LD	1	20000	EUR	MESuSiE	1	200	0.96	0.013856406460551024
In-sample LD	1	20000	EUR	MESuSiE	2	63	0.9682539682539683	0.022088645799247856
In-sample LD	1	20000	EUR	MESuSiE	3-5	109	0.908256880733945	0.027648899530730943
In-sample LD	1	20000	EUR	MESuSiE	6-10	61	0.9016393442622951	0.038129597199970874
In-sample LD	1	20000	EUR	MESuSiE	>10	33	1	0
In-sample LD	1	20000	EUR	SuSiEx	1	208	0.9567307692307693	0.014107588730801975
In-sample LD	1	20000	EUR	SuSiEx	2	61	0.9672131147540983	0.02280059871293783
In-sample LD	1	20000	EUR	SuSiEx	3-5	126	0.9126984126984127	0.025147188955246633
In-sample LD	1	20000	EUR	SuSiEx	6-10	66	0.8787878787878788	0.040173816077552535
In-sample LD	1	20000	EUR	SuSiEx	>10	38	0.9473684210526315	0.03622353692693082
In-sample LD	1	20000	EUR	XMAP	1	218	0.9495412844036697	0.014825070759101978
In-sample LD	1	20000	EUR	XMAP	2	60	0.95	0.0281365716935569
In-sample LD	1	20000	EUR	XMAP	3-5	117	0.9145299145299145	0.025847175771892217
In-sample LD	1	20000	EUR	XMAP	6-10	63	0.8253968253968254	0.047828547300246035
In-sample LD	1	20000	EUR	XMAP	>10	41	0.9024390243902439	0.04633989790398678
In-sample LD	1	20000	EUR	MultiSuSiE	1	212	0.9575471698113207	0.01384731214938488
In-sample LD	1	20000	EUR	MultiSuSiE	2	64	0.953125	0.026421385270446646
In-sample LD	1	20000	EUR	MultiSuSiE	3-5	112	0.9196428571428571	0.02568696731268665
In-sample LD	1	20000	EUR	MultiSuSiE	6-10	64	0.890625	0.03901364131921519
In-sample LD	1	20000	EUR	MultiSuSiE	>10	36	0.9444444444444444	0.038176903940904276
In-sample LD	1	20000	EUR	h2-D2 + g-LDSC	1	184	1	0
In-sample LD	1	20000	EUR	h2-D2 + g-LDSC	2	61	1	0
In-sample LD	1	20000	EUR	h2-D2 + g-LDSC	3-5	92	0.9891304347826086	0.01081033008856134
In-sample LD	1	20000	EUR	h2-D2 + g-LDSC	6-10	69	0.9710144927536232	0.020196623198900435
In-sample LD	1	20000	EUR	h2-D2 + g-LDSC	>10	61	0.9836065573770492	0.016258514874769345
In-sample LD	1	20000	EUR	h2-D2 + PolyFun	1	178	1	0
In-sample LD	1	20000	EUR	h2-D2 + PolyFun	2	72	0.9722222222222222	0.019367130243844344
In-sample LD	1	20000	EUR	h2-D2 + PolyFun	3-5	84	0.9880952380952381	0.011833688064142894
In-sample LD	1	20000	EUR	h2-D2 + PolyFun	6-10	66	0.9848484848484849	0.015036292831784029
In-sample LD	1	20000	EUR	h2-D2 + PolyFun	>10	65	0.9384615384615385	0.02980745371158564
In-sample LD	1	20000	EUR	h2-D2	1	164	0.9878048780487805	0.008570511323155214
In-sample LD	1	20000	EUR	h2-D2	2	57	1	0
In-sample LD	1	20000	EUR	h2-D2	3-5	85	0.9882352941176471	0.011695296982299002
In-sample LD	1	20000	EUR	h2-D2	6-10	76	0.9605263157894737	0.022335808064917095
In-sample LD	1	20000	EUR	h2-D2	>10	70	0.9285714285714286	0.030781843120404804
In-sample LD	1	20000	EUR	SuSiE	1	177	0.9774011299435028	0.01117102818828365
In-sample LD	1	20000	EUR	SuSiE	2	62	0.967741935483871	0.022438978827104907
In-sample LD	1	20000	EUR	SuSiE	3-5	111	0.9279279279279279	0.0245459100094493
In-sample LD	1	20000	EUR	SuSiE	6-10	67	0.9253731343283582	0.03210470198316578
In-sample LD	1	20000	EUR	SuSiE	>10	39	0.9487179487179487	0.03531985803698435
In-sample LD	1	20000	EUR	CARMA	1	202	0.9752475247524752	0.010931784482123279
In-sample LD	1	20000	EUR	CARMA	2	65	0.9076923076923077	0.03590307084541777
In-sample LD	1	20000	EUR	CARMA	3-5	121	0.8677685950413223	0.030794743098300822
In-sample LD	1	20000	EUR	CARMA	6-10	60	0.8333333333333334	0.04811252243246881
In-sample LD	1	20000	EUR	CARMA	>10	31	0.9032258064516129	0.0531003155969743
In-sample LD	1	20000	EAS	MACHINE + g-LDSC	1	45	1	0
In-sample LD	1	20000	EAS	MACHINE + g-LDSC	2	14	1	0
In-sample LD	1	20000	EAS	MACHINE + g-LDSC	3-5	15	1	0
In-sample LD	1	20000	EAS	MACHINE + g-LDSC	6-10	11	1	0
In-sample LD	1	20000	EAS	MACHINE + g-LDSC	>10	21	1	0
In-sample LD	1	20000	EAS	MACHINE + PolyFun	1	42	0.9761904761904762	0.02352436952522272
In-sample LD	1	20000	EAS	MACHINE + PolyFun	2	16	1	0
In-sample LD	1	20000	EAS	MACHINE + PolyFun	3-5	16	1	0
In-sample LD	1	20000	EAS	MACHINE + PolyFun	6-10	12	1	0
In-sample LD	1	20000	EAS	MACHINE + PolyFun	>10	18	1	0
In-sample LD	1	20000	EAS	MACHINE	1	45	1	0
In-sample LD	1	20000	EAS	MACHINE	2	14	1	0
In-sample LD	1	20000	EAS	MACHINE	3-5	15	1	0
In-sample LD	1	20000	EAS	MACHINE	6-10	11	1	0
In-sample LD	1	20000	EAS	MACHINE	>10	15	1	0
In-sample LD	1	20000	EAS	MESuSiE	1	149	0.9664429530201343	0.014753220915046534
In-sample LD	1	20000	EAS	MESuSiE	2	41	1	0
In-sample LD	1	20000	EAS	MESuSiE	3-5	67	0.9253731343283582	0.03210470198316578
In-sample LD	1	20000	EAS	MESuSiE	6-10	31	0.9354838709677419	0.04412365254342185
In-sample LD	1	20000	EAS	MESuSiE	>10	14	1	0
In-sample LD	1	20000	EAS	SuSiEx	1	110	0.9454545454545454	0.021652261677769017
In-sample LD	1	20000	EAS	SuSiEx	2	28	0.9642857142857143	0.03507073235935591
In-sample LD	1	20000	EAS	SuSiEx	3-5	43	0.9302325581395349	0.038849724166723575
In-sample LD	1	20000	EAS	SuSiEx	6-10	15	0.9333333333333333	0.06440611887195305
In-sample LD	1	20000	EAS	SuSiEx	>10	9	0.8888888888888888	0.10475656017578484
In-sample LD	1	20000	EAS	XMAP	1	218	0.9495412844036697	0.014825070759101978
In-sample LD	1	20000	EAS	XMAP	2	56	0.9464285714285714	0.030089607428789418
In-sample LD	1	20000	EAS	XMAP	3-5	106	0.9150943396226415	0.027073744367693203
In-sample LD	1	20000	EAS	XMAP	6-10	54	0.8148148148148148	0.05286103941837502
In-sample LD	1	20000	EAS	XMAP	>10	20	0.9	0.06708203932499368
In-sample LD	1	20000	EAS	MultiSuSiE	1	212	0.9575471698113207	0.01384731214938488
In-sample LD	1	20000	EAS	MultiSuSiE	2	64	0.953125	0.026421385270446646
In-sample LD	1	20000	EAS	MultiSuSiE	3-5	112	0.9196428571428571	0.02568696731268665
In-sample LD	1	20000	EAS	MultiSuSiE	6-10	64	0.890625	0.03901364131921519
In-sample LD	1	20000	EAS	MultiSuSiE	>10	36	0.9444444444444444	0.038176903940904276
In-sample LD	1	20000	EAS	h2-D2 + g-LDSC	1	15	1	0
In-sample LD	1	20000	EAS	h2-D2 + g-LDSC	2	4	1	0
In-sample LD	1	20000	EAS	h2-D2 + g-LDSC	3-5	13	1	0
In-sample LD	1	20000	EAS	h2-D2 + g-LDSC	6-10	5	1	0
In-sample LD	1	20000	EAS	h2-D2 + g-LDSC	>10	9	0.8888888888888888	0.10475656017578484
In-sample LD	1	20000	EAS	h2-D2 + PolyFun	1	14	1	0
In-sample LD	1	20000	EAS	h2-D2 + PolyFun	2	6	1	0
In-sample LD	1	20000	EAS	h2-D2 + PolyFun	3-5	9	1	0
In-sample LD	1	20000	EAS	h2-D2 + PolyFun	6-10	4	1	0
In-sample LD	1	20000	EAS	h2-D2 + PolyFun	>10	9	1	0
In-sample LD	1	20000	EAS	h2-D2	1	12	1	0
In-sample LD	1	20000	EAS	h2-D2	2	5	1	0
In-sample LD	1	20000	EAS	h2-D2	3-5	9	1	0
In-sample LD	1	20000	EAS	h2-D2	6-10	7	1	0
In-sample LD	1	20000	EAS	h2-D2	>10	8	0.875	0.11692679333668567
In-sample LD	1	20000	EAS	SuSiE	1	15	1	0
In-sample LD	1	20000	EAS	SuSiE	2	6	1	0
In-sample LD	1	20000	EAS	SuSiE	3-5	10	1	0
In-sample LD	1	20000	EAS	SuSiE	6-10	7	1	0
In-sample LD	1	20000	EAS	SuSiE	>10	6	0.8333333333333334	0.15214515486254612
In-sample LD	1	20000	EAS	CARMA	1	16	1	0
In-sample LD	1	20000	EAS	CARMA	2	8	1	0
In-sample LD	1	20000	EAS	CARMA	3-5	16	1	0
In-sample LD	1	20000	EAS	CARMA	6-10	9	0.8888888888888888	0.10475656017578484
In-sample LD	1	20000	EAS	CARMA	>10	6	0.8333333333333334	0.15214515486254612
In-sample LD	1	20000	Shared	MACHINE + g-LDSC	1	43	1	0
In-sample LD	1	20000	Shared	MACHINE + g-LDSC	2	14	1	0
In-sample LD	1	20000	Shared	MACHINE + g-LDSC	3-5	14	1	0
In-sample LD	1	20000	Shared	MACHINE + g-LDSC	6-10	11	0.9090909090909091	0.08667841720414476
In-sample LD	1	20000	Shared	MACHINE + g-LDSC	>10	22	0.9090909090909091	0.06129089658756747
In-sample LD	1	20000	Shared	MACHINE + PolyFun	1	39	1	0
In-sample LD	1	20000	Shared	MACHINE + PolyFun	2	16	1	0
In-sample LD	1	20000	Shared	MACHINE + PolyFun	3-5	15	1	0
In-sample LD	1	20000	Shared	MACHINE + PolyFun	6-10	13	0.9230769230769231	0.07390530175619404
In-sample LD	1	20000	Shared	MACHINE + PolyFun	>10	19	0.8947368421052632	0.07040590042736196
In-sample LD	1	20000	Shared	MACHINE	1	42	1	0
In-sample LD	1	20000	Shared	MACHINE	2	16	1	0
In-sample LD	1	20000	Shared	MACHINE	3-5	15	1	0
In-sample LD	1	20000	Shared	MACHINE	6-10	11	1	0
In-sample LD	1	20000	Shared	MACHINE	>10	15	0.8666666666666667	0.0877707451472511
In-sample LD	1	20000	Shared	MESuSiE	1	149	0.9664429530201343	0.014753220915046534
In-sample LD	1	20000	Shared	MESuSiE	2	41	1	0
In-sample LD	1	20000	Shared	MESuSiE	3-5	67	0.9253731343283582	0.03210470198316578
In-sample LD	1	20000	Shared	MESuSiE	6-10	30	0.9333333333333333	0.045542003404264876
In-sample LD	1	20000	Shared	MESuSiE	>10	14	1	0
In-sample LD	1	20000	Shared	SuSiEx	1	109	0.9541284403669725	0.020038348475654198
In-sample LD	1	20000	Shared	SuSiEx	2	28	0.9642857142857143	0.03507073235935591
In-sample LD	1	20000	Shared	SuSiEx	3-5	43	0.9302325581395349	0.038849724166723575
In-sample LD	1	20000	Shared	SuSiEx	6-10	14	0.9285714285714286	0.06883029368995938
In-sample LD	1	20000	Shared	SuSiEx	>10	8	0.875	0.11692679333668567
In-sample LD	1	20000	Shared	XMAP	1	218	0.9495412844036697	0.014825070759101978
In-sample LD	1	20000	Shared	XMAP	2	56	0.9464285714285714	0.030089607428789418
In-sample LD	1	20000	Shared	XMAP	3-5	106	0.9150943396226415	0.027073744367693203
In-sample LD	1	20000	Shared	XMAP	6-10	54	0.8148148148148148	0.05286103941837502
In-sample LD	1	20000	Shared	XMAP	>10	19	0.8947368421052632	0.07040590042736196
In-sample LD	1	20000	Shared	MultiSuSiE	1	424	0.9575471698113207	0.009791528322036915
In-sample LD	1	20000	Shared	MultiSuSiE	2	128	0.953125	0.018682740693075187
In-sample LD	1	20000	Shared	MultiSuSiE	3-5	224	0.9196428571428571	0.018163428774917917
In-sample LD	1	20000	Shared	MultiSuSiE	6-10	128	0.890625	0.027586810335596748
In-sample LD	1	20000	Shared	MultiSuSiE	>10	72	0.9444444444444444	0.026995147661320842
In-sample LD	1	20000	Shared	h2-D2 + g-LDSC	1	11	1	0
In-sample LD	1	20000	Shared	h2-D2 + g-LDSC	2	6	1	0
In-sample LD	1	20000	Shared	h2-D2 + g-LDSC	3-5	10	1	0
In-sample LD	1	20000	Shared	h2-D2 + g-LDSC	6-10	8	1	0
In-sample LD	1	20000	Shared	h2-D2 + g-LDSC	>10	8	0.875	0.11692679333668567
In-sample LD	1	20000	Shared	h2-D2 + PolyFun	1	11	1	0
In-sample LD	1	20000	Shared	h2-D2 + PolyFun	2	7	1	0
In-sample LD	1	20000	Shared	h2-D2 + PolyFun	3-5	8	1	0
In-sample LD	1	20000	Shared	h2-D2 + PolyFun	6-10	6	1	0
In-sample LD	1	20000	Shared	h2-D2 + PolyFun	>10	8	0.875	0.11692679333668567
In-sample LD	1	20000	Shared	h2-D2	1	9	1	0
In-sample LD	1	20000	Shared	h2-D2	2	6	1	0
In-sample LD	1	20000	Shared	h2-D2	3-5	9	1	0
In-sample LD	1	20000	Shared	h2-D2	6-10	8	1	0
In-sample LD	1	20000	Shared	h2-D2	>10	6	0.8333333333333334	0.15214515486254612
In-sample LD	1	20000	Shared	SuSiE	1	11	1	0
In-sample LD	1	20000	Shared	SuSiE	2	6	1	0
In-sample LD	1	20000	Shared	SuSiE	3-5	10	1	0
In-sample LD	1	20000	Shared	SuSiE	6-10	9	1	0
In-sample LD	1	20000	Shared	SuSiE	>10	4	1	0
In-sample LD	1	20000	Shared	CARMA	1	12	1	0
In-sample LD	1	20000	Shared	CARMA	2	10	1	0
In-sample LD	1	20000	Shared	CARMA	3-5	14	0.9285714285714286	0.06883029368995938
In-sample LD	1	20000	Shared	CARMA	6-10	8	1	0
In-sample LD	1	20000	Shared	CARMA	>10	3	0.3333333333333333	0.2721655269759087
In-sample LD	1	200000	Cross	MACHINE + g-LDSC	1	544	0.9944852941176471	0.003175125605836461
In-sample LD	1	200000	Cross	MACHINE + g-LDSC	2	130	0.9846153846153847	0.010794560237624956
In-sample LD	1	200000	Cross	MACHINE + g-LDSC	3-5	178	0.9831460674157303	0.009648274439864152
In-sample LD	1	200000	Cross	MACHINE + g-LDSC	6-10	114	1	0
In-sample LD	1	200000	Cross	MACHINE + g-LDSC	>10	112	0.9821428571428571	0.012513658718334573
In-sample LD	1	200000	Cross	MACHINE + PolyFun	1	543	0.992633517495396	0.003669649909816192
In-sample LD	1	200000	Cross	MACHINE + PolyFun	2	131	0.9923664122137404	0.007604396139040771
In-sample LD	1	200000	Cross	MACHINE + PolyFun	3-5	179	0.9664804469273743	0.013452999631125676
In-sample LD	1	200000	Cross	MACHINE + PolyFun	6-10	111	0.9819819819819819	0.012625360237379665
In-sample LD	1	200000	Cross	MACHINE + PolyFun	>10	105	0.9809523809523809	0.013339810542038612
In-sample LD	1	200000	Cross	MACHINE	1	544	0.9834558823529411	0.005468897656551027
In-sample LD	1	200000	Cross	MACHINE	2	118	0.9915254237288136	0.008438590646753568
In-sample LD	1	200000	Cross	MACHINE	3-5	181	0.9723756906077348	0.012182136846111163
In-sample LD	1	200000	Cross	MACHINE	6-10	118	0.940677966101695	0.02174640632545544
In-sample LD	1	200000	Cross	MACHINE	>10	105	0.9619047619047619	0.018681284479572496
In-sample LD	1	200000	Cross	MESuSiE	1	650	0.9661538461538461	0.0070928557464510445
In-sample LD	1	200000	Cross	MESuSiE	2	164	0.9512195121951219	0.016820601446280427
In-sample LD	1	200000	Cross	MESuSiE	3-5	219	0.8949771689497716	0.02071694826087914
In-sample LD	1	200000	Cross	MESuSiE	6-10	114	0.868421052631579	0.03165963836748604
In-sample LD	1	200000	Cross	MESuSiE	>10	36	0.9166666666666666	0.046064233199380564
In-sample LD	1	200000	Cross	SuSiEx	1	510	0.9156862745098039	0.012303747331618674
In-sample LD	1	200000	Cross	SuSiEx	2	126	0.8412698412698413	0.03255458120537873
In-sample LD	1	200000	Cross	SuSiEx	3-5	199	0.8693467336683417	0.023890767999809864
In-sample LD	1	200000	Cross	SuSiEx	6-10	90	0.8444444444444444	0.03820384283919297
In-sample LD	1	200000	Cross	SuSiEx	>10	27	0.8888888888888888	0.060481228216868604
In-sample LD	1	200000	Cross	XMAP	1	690	0.9710144927536232	0.006386733035272128
In-sample LD	1	200000	Cross	XMAP	2	198	0.898989898989899	0.0214154504434794
In-sample LD	1	200000	Cross	XMAP	3-5	246	0.9227642276422764	0.017021078255617644
In-sample LD	1	200000	Cross	XMAP	6-10	131	0.8931297709923665	0.026992928556515906
In-sample LD	1	200000	Cross	XMAP	>10	34	0.8823529411764706	0.055255084507513194
In-sample LD	1	200000	Cross	MultiSuSiE	1	680	0.9735294117647059	0.006156046309711391
In-sample LD	1	200000	Cross	MultiSuSiE	2	198	0.9292929292929293	0.018216928088603014
In-sample LD	1	200000	Cross	MultiSuSiE	3-5	246	0.8943089430894309	0.01960177292044728
In-sample LD	1	200000	Cross	MultiSuSiE	6-10	118	0.8813559322033898	0.029768549689580898
In-sample LD	1	200000	Cross	MultiSuSiE	>10	68	0.9117647058823529	0.034396012719846096
In-sample LD	1	200000	Cross	h2-D2 + g-LDSC	1	400	0.995	0.0035266839949164726
In-sample LD	1	200000	Cross	h2-D2 + g-LDSC	2	122	0.9918032786885246	0.008163059069407412
In-sample LD	1	200000	Cross	h2-D2 + g-LDSC	3-5	185	0.9783783783783784	0.010693298507634013
In-sample LD	1	200000	Cross	h2-D2 + g-LDSC	6-10	118	0.9661016949152542	0.016659402088363095
In-sample LD	1	200000	Cross	h2-D2 + g-LDSC	>10	111	0.990990990990991	0.008968336074384407
In-sample LD	1	200000	Cross	h2-D2 + PolyFun	1	398	0.992462311557789	0.004335453844534436
In-sample LD	1	200000	Cross	h2-D2 + PolyFun	2	131	0.9770992366412213	0.013069490839812316
In-sample LD	1	200000	Cross	h2-D2 + PolyFun	3-5	169	0.9763313609467456	0.011693429748443451
In-sample LD	1	200000	Cross	h2-D2 + PolyFun	6-10	113	0.9823008849557522	0.012403916156829207
In-sample LD	1	200000	Cross	h2-D2 + PolyFun	>10	118	0.9491525423728814	0.020223747091982807
In-sample LD	1	200000	Cross	h2-D2	1	348	0.9913793103448276	0.004955657792101704
In-sample LD	1	200000	Cross	h2-D2	2	125	0.984	0.01122283386672012
In-sample LD	1	200000	Cross	h2-D2	3-5	171	0.9883040935672515	0.008221748439375879
In-sample LD	1	200000	Cross	h2-D2	6-10	124	0.9596774193548387	0.017665500854653737
In-sample LD	1	200000	Cross	h2-D2	>10	131	0.9465648854961832	0.01964956403412429
In-sample LD	1	200000	Cross	SuSiE	1	382	0.981675392670157	0.006862298566274747
In-sample LD	1	200000	Cross	SuSiE	2	120	0.95	0.019895560643855545
In-sample LD	1	200000	Cross	SuSiE	3-5	206	0.941747572815534	0.016318891594460982
In-sample LD	1	200000	Cross	SuSiE	6-10	111	0.9279279279279279	0.0245459100094493
In-sample LD	1	200000	Cross	SuSiE	>10	81	0.9382716049382716	0.026740176528968363
In-sample LD	1	200000	Cross	CARMA	1	436	0.9678899082568807	0.00844287791592044
In-sample LD	1	200000	Cross	CARMA	2	134	0.9402985074626866	0.020467889727485252
In-sample LD	1	200000	Cross	CARMA	3-5	208	0.8894230769230769	0.02174476806655093
In-sample LD	1	200000	Cross	CARMA	6-10	107	0.8504672897196262	0.03447505922769503
In-sample LD	1	200000	Cross	CARMA	>10	63	0.873015873015873	0.04194841096148634
In-sample LD	1	200000	EUR	MACHINE + g-LDSC	1	259	1	0
In-sample LD	1	200000	EUR	MACHINE + g-LDSC	2	65	0.9846153846153847	0.015265813487902553
In-sample LD	1	200000	EUR	MACHINE + g-LDSC	3-5	91	0.978021978021978	0.015369081467100405
In-sample LD	1	200000	EUR	MACHINE + g-LDSC	6-10	66	1	0
In-sample LD	1	200000	EUR	MACHINE + g-LDSC	>10	59	0.9830508474576272	0.016804901812363857
In-sample LD	1	200000	EUR	MACHINE + PolyFun	1	258	0.9922480620155039	0.005460160659383718
In-sample LD	1	200000	EUR	MACHINE + PolyFun	2	69	0.9855072463768116	0.014387350379788852
In-sample LD	1	200000	EUR	MACHINE + PolyFun	3-5	88	0.9886363636363636	0.011298885771811646
In-sample LD	1	200000	EUR	MACHINE + PolyFun	6-10	69	0.9855072463768116	0.014387350379788852
In-sample LD	1	200000	EUR	MACHINE + PolyFun	>10	53	1	0
In-sample LD	1	200000	EUR	MACHINE	1	265	0.9811320754716981	0.008358009592497936
In-sample LD	1	200000	EUR	MACHINE	2	57	1	0
In-sample LD	1	200000	EUR	MACHINE	3-5	90	0.9777777777777777	0.015537908861780034
In-sample LD	1	200000	EUR	MACHINE	6-10	67	0.9552238805970149	0.025266111612845317
In-sample LD	1	200000	EUR	MACHINE	>10	59	0.9830508474576272	0.016804901812363857
In-sample LD	1	200000	EUR	MESuSiE	1	322	0.9627329192546584	0.010555715157129462
In-sample LD	1	200000	EUR	MESuSiE	2	82	0.9512195121951219	0.023787922692602277
In-sample LD	1	200000	EUR	MESuSiE	3-5	110	0.8909090909090909	0.0297245051407127
In-sample LD	1	200000	EUR	MESuSiE	6-10	59	0.864406779661017	0.044570967775281745
In-sample LD	1	200000	EUR	MESuSiE	>10	19	0.9473684210526315	0.05122781719918819
In-sample LD	1	200000	EUR	SuSiEx	1	256	0.94140625	0.014678923355036537
In-sample LD	1	200000	EUR	SuSiEx	2	60	0.8666666666666667	0.04388537257362555
In-sample LD	1	200000	EUR	SuSiEx	3-5	98	0.8979591836734694	0.03057751743936302
In-sample LD	1	200000	EUR	SuSiEx	6-10	49	0.8571428571428571	0.0499895865874118
In-sample LD	1	200000	EUR	SuSiEx	>10	13	0.9230769230769231	0.07390530175619404
In-sample LD	1	200000	EUR	XMAP	1	345	0.9710144927536232	0.009032204477738125
In-sample LD	1	200000	EUR	XMAP	2	100	0.9	0.03
In-sample LD	1	200000	EUR	XMAP	3-5	124	0.9274193548387096	0.0232990196230929
In-sample LD	1	200000	EUR	XMAP	6-10	69	0.8985507246376812	0.03634722242657939
In-sample LD	1	200000	EUR	XMAP	>10	18	0.8888888888888888	0.07407407407407408
In-sample LD	1	200000	EUR	MultiSuSiE	1	340	0.9735294117647059	0.008705964181790692
In-sample LD	1	200000	EUR	MultiSuSiE	2	99	0.9292929292929293	0.025762626767677765
In-sample LD	1	200000	EUR	MultiSuSiE	3-5	123	0.8943089430894309	0.027721093110654217
In-sample LD	1	200000	EUR	MultiSuSiE	6-10	59	0.8813559322033898	0.042099086703182693
In-sample LD	1	200000	EUR	MultiSuSiE	>10	34	0.9117647058823529	0.04864330767996384
In-sample LD	1	200000	EUR	h2-D2 + g-LDSC	1	184	1	0
In-sample LD	1	200000	EUR	h2-D2 + g-LDSC	2	61	1	0
In-sample LD	1	200000	EUR	h2-D2 + g-LDSC	3-5	92	0.9891304347826086	0.01081033008856134
In-sample LD	1	200000	EUR	h2-D2 + g-LDSC	6-10	69	0.9710144927536232	0.020196623198900435
In-sample LD	1	200000	EUR	h2-D2 + g-LDSC	>10	61	0.9836065573770492	0.016258514874769345
In-sample LD	1	200000	EUR	h2-D2 + PolyFun	1	178	1	0
In-sample LD	1	200000	EUR	h2-D2 + PolyFun	2	72	0.9722222222222222	0.019367130243844344
In-sample LD	1	200000	EUR	h2-D2 + PolyFun	3-5	84	0.9880952380952381	0.011833688064142894
In-sample LD	1	200000	EUR	h2-D2 + PolyFun	6-10	66	0.9848484848484849	0.015036292831784029
In-sample LD	1	200000	EUR	h2-D2 + PolyFun	>10	65	0.9384615384615385	0.02980745371158564
In-sample LD	1	200000	EUR	h2-D2	1	164	0.9878048780487805	0.008570511323155214
In-sample LD	1	200000	EUR	h2-D2	2	57	1	0
In-sample LD	1	200000	EUR	h2-D2	3-5	85	0.9882352941176471	0.011695296982299002
In-sample LD	1	200000	EUR	h2-D2	6-10	76	0.9605263157894737	0.022335808064917095
In-sample LD	1	200000	EUR	h2-D2	>10	70	0.9285714285714286	0.030781843120404804
In-sample LD	1	200000	EUR	SuSiE	1	177	0.9774011299435028	0.01117102818828365
In-sample LD	1	200000	EUR	SuSiE	2	62	0.967741935483871	0.022438978827104907
In-sample LD	1	200000	EUR	SuSiE	3-5	111	0.9279279279279279	0.0245459100094493
In-sample LD	1	200000	EUR	SuSiE	6-10	67	0.9253731343283582	0.03210470198316578
In-sample LD	1	200000	EUR	SuSiE	>10	39	0.9487179487179487	0.03531985803698435
In-sample LD	1	200000	EUR	CARMA	1	202	0.9752475247524752	0.010931784482123279
In-sample LD	1	200000	EUR	CARMA	2	65	0.9076923076923077	0.03590307084541777
In-sample LD	1	200000	EUR	CARMA	3-5	121	0.8677685950413223	0.030794743098300822
In-sample LD	1	200000	EUR	CARMA	6-10	60	0.8333333333333334	0.04811252243246881
In-sample LD	1	200000	EUR	CARMA	>10	31	0.9032258064516129	0.0531003155969743
In-sample LD	1	200000	EAS	MACHINE + g-LDSC	1	285	0.9894736842105263	0.006045300470054576
In-sample LD	1	200000	EAS	MACHINE + g-LDSC	2	65	0.9846153846153847	0.015265813487902553
In-sample LD	1	200000	EAS	MACHINE + g-LDSC	3-5	87	0.9885057471264368	0.011428003025660402
In-sample LD	1	200000	EAS	MACHINE + g-LDSC	6-10	48	1	0
In-sample LD	1	200000	EAS	MACHINE + g-LDSC	>10	53	0.9811320754716981	0.0186890776054207
In-sample LD	1	200000	EAS	MACHINE + PolyFun	1	285	0.9929824561403509	0.004944711134424529
In-sample LD	1	200000	EAS	MACHINE + PolyFun	2	62	1	0
In-sample LD	1	200000	EAS	MACHINE + PolyFun	3-5	91	0.945054945054945	0.023887579162930536
In-sample LD	1	200000	EAS	MACHINE + PolyFun	6-10	42	0.9761904761904762	0.02352436952522272
In-sample LD	1	200000	EAS	MACHINE + PolyFun	>10	52	0.9615384615384616	0.02666827866467447
In-sample LD	1	200000	EAS	MACHINE	1	279	0.985663082437276	0.007116886465726058
In-sample LD	1	200000	EAS	MACHINE	2	61	0.9836065573770492	0.016258514874769345
In-sample LD	1	200000	EAS	MACHINE	3-5	91	0.967032967032967	0.018717156642915168
In-sample LD	1	200000	EAS	MACHINE	6-10	51	0.9215686274509803	0.03764641803888858
In-sample LD	1	200000	EAS	MACHINE	>10	46	0.9347826086956522	0.03640475457952883
In-sample LD	1	200000	EAS	MESuSiE	1	328	0.9695121951219512	0.009492984995313135
In-sample LD	1	200000	EAS	MESuSiE	2	82	0.9512195121951219	0.023787922692602277
In-sample LD	1	200000	EAS	MESuSiE	3-5	109	0.8990825688073395	0.028851582131762324
In-sample LD	1	200000	EAS	MESuSiE	6-10	55	0.8727272727272727	0.04493922768387817
In-sample LD	1	200000	EAS	MESuSiE	>10	17	0.8823529411764706	0.07814248990059665
In-sample LD	1	200000	EAS	SuSiEx	1	254	0.889763779527559	0.01965090971511156
In-sample LD	1	200000	EAS	SuSiEx	2	66	0.8181818181818182	0.04747572435155395
In-sample LD	1	200000	EAS	SuSiEx	3-5	101	0.8415841584158416	0.03633184004673582
In-sample LD	1	200000	EAS	SuSiEx	6-10	41	0.8292682926829268	0.05876418177221407
In-sample LD	1	200000	EAS	SuSiEx	>10	14	0.8571428571428571	0.09352195295828246
In-sample LD	1	200000	EAS	XMAP	1	345	0.9710144927536232	0.009032204477738125
In-sample LD	1	200000	EAS	XMAP	2	98	0.8979591836734694	0.03057751743936302
In-sample LD	1	200000	EAS	XMAP	3-5	122	0.9180327868852459	0.024835291700398648
In-sample LD	1	200000	EAS	XMAP	6-10	62	0.8870967741935484	0.040192297329966944
In-sample LD	1	200000	EAS	XMAP	>10	16	0.875	0.08267972847076846
In-sample LD	1	200000	EAS	MultiSuSiE	1	340	0.9735294117647059	0.008705964181790692
In-sample LD	1	200000	EAS	MultiSuSiE	2	99	0.9292929292929293	0.025762626767677765
In-sample LD	1	200000	EAS	MultiSuSiE	3-5	123	0.8943089430894309	0.027721093110654217
In-sample LD	1	200000	EAS	MultiSuSiE	6-10	59	0.8813559322033898	0.042099086703182693
In-sample LD	1	200000	EAS	MultiSuSiE	>10	34	0.9117647058823529	0.04864330767996384
In-sample LD	1	200000	EAS	h2-D2 + g-LDSC	1	216	0.9907407407407407	0.006516903014053475
In-sample LD	1	200000	EAS	h2-D2 + g-LDSC	2	61	0.9836065573770492	0.016258514874769345
In-sample LD	1	200000	EAS	h2-D2 + g-LDSC	3-5	93	0.967741935483871	0.018321349491840794
In-sample LD	1	200000	EAS	h2-D2 + g-LDSC	6-10	49	0.9591836734693877	0.028266354853739545
In-sample LD	1	200000	EAS	h2-D2 + g-LDSC	>10	50	1	0
In-sample LD	1	200000	EAS	h2-D2 + PolyFun	1	220	0.9863636363636363	0.007819094699731296
In-sample LD	1	200000	EAS	h2-D2 + PolyFun	2	59	0.9830508474576272	0.016804901812363857
In-sample LD	1	200000	EAS	h2-D2 + PolyFun	3-5	85	0.9647058823529412	0.020014242842234475
In-sample LD	1	200000	EAS	h2-D2 + PolyFun	6-10	47	0.9787234042553191	0.021049032028180495
In-sample LD	1	200000	EAS	h2-D2 + PolyFun	>10	53	0.9622641509433962	0.026174975357282727
In-sample LD	1	200000	EAS	h2-D2	1	184	0.9945652173913043	0.005419994057178223
In-sample LD	1	200000	EAS	h2-D2	2	68	0.9705882352941176	0.02048913370644812
In-sample LD	1	200000	EAS	h2-D2	3-5	86	0.9883720930232558	0.011560105191887006
In-sample LD	1	200000	EAS	h2-D2	6-10	48	0.9583333333333334	0.028842443968465525
In-sample LD	1	200000	EAS	h2-D2	>10	61	0.9672131147540983	0.02280059871293783
In-sample LD	1	200000	EAS	SuSiE	1	205	0.9853658536585366	0.0083869783222070525
In-sample LD	1	200000	EAS	SuSiE	2	58	0.9310344827586207	0.03327245797772467
In-sample LD	1	200000	EAS	SuSiE	3-5	95	0.9578947368421052	0.020604651997035494
In-sample LD	1	200000	EAS	SuSiE	6-10	44	0.9318181818181818	0.03799912016063952
In-sample LD	1	200000	EAS	SuSiE	>10	42	0.9285714285714286	0.03973918859029905
In-sample LD	1	200000	EAS	CARMA	1	234	0.9615384615384616	0.012571547124242561
In-sample LD	1	200000	EAS	CARMA	2	69	0.9710144927536232	0.020196623198900435
In-sample LD	1	200000	EAS	CARMA	3-5	87	0.9195402298850575	0.029161854218673847
In-sample LD	1	200000	EAS	CARMA	6-10	47	0.8723404255319149	0.04867665951114657
In-sample LD	1	200000	EAS	CARMA	>10	32	0.84375	0.06418623720763665
In-sample LD	1	200000	Shared	MACHINE + g-LDSC	1	203	1	0
In-sample LD	1	200000	Shared	MACHINE + g-LDSC	2	50	0.98	0.019798989873223337
In-sample LD	1	200000	Shared	MACHINE + g-LDSC	3-5	64	0.96875	0.02174907954230477
In-sample LD	1	200000	Shared	MACHINE + g-LDSC	6-10	43	1	0
In-sample LD	1	200000	Shared	MACHINE + g-LDSC	>10	55	0.9454545454545454	0.030620922120752167
In-sample LD	1	200000	Shared	MACHINE + PolyFun	1	208	0.9951923076923077	0.004796121430970013
In-sample LD	1	200000	Shared	MACHINE + PolyFun	2	44	1	0
In-sample LD	1	200000	Shared	MACHINE + PolyFun	3-5	76	0.9868421052631579	0.013071042997352424
In-sample LD	1	200000	Shared	MACHINE + PolyFun	6-10	40	0.975	0.024685522072664386
In-sample LD	1	200000	Shared	MACHINE + PolyFun	>10	46	0.9565217391304348	0.030068003252527148
In-sample LD	1	200000	Shared	MACHINE	1	218	0.9862385321100917	0.007890329085654377
In-sample LD	1	200000	Shared	MACHINE	2	44	1	0
In-sample LD	1	200000	Shared	MACHINE	3-5	62	0.9516129032258065	0.02725204509637418
In-sample LD	1	200000	Shared	MACHINE	6-10	48	0.9375	0.034938562148434216
In-sample LD	1	200000	Shared	MACHINE	>10	42	0.9523809523809523	0.03286026473058831
In-sample LD	1	200000	Shared	MESuSiE	1	312	0.967948717948718	0.009971754560100991
In-sample LD	1	200000	Shared	MESuSiE	2	75	0.9466666666666667	0.025945812478802534
In-sample LD	1	200000	Shared	MESuSiE	3-5	99	0.898989898989899	0.030286020461497483
In-sample LD	1	200000	Shared	MESuSiE	6-10	49	0.8571428571428571	0.0499895865874118
In-sample LD	1	200000	Shared	MESuSiE	>10	12	0.9166666666666666	0.07978559231302819
In-sample LD	1	200000	Shared	SuSiEx	1	217	0.9354838709677419	0.016677173080816687
In-sample LD	1	200000	Shared	SuSiEx	2	55	0.8545454545454545	0.04753898317288609
In-sample LD	1	200000	Shared	SuSiEx	3-5	82	0.9024390243902439	0.032767256047401334
In-sample LD	1	200000	Shared	SuSiEx	6-10	29	0.8275862068965517	0.0701445003745666
In-sample LD	1	200000	Shared	SuSiEx	>10	6	0.8333333333333334	0.15214515486254612
In-sample LD	1	200000	Shared	XMAP	1	344	0.9709302325581395	0.00905806785167951
In-sample LD	1	200000	Shared	XMAP	2	97	0.8969072164948454	0.030874648709435893
In-sample LD	1	200000	Shared	XMAP	3-5	120	0.925	0.024044230077089175
In-sample LD	1	200000	Shared	XMAP	6-10	60	0.8833333333333333	0.04144384867012948
In-sample LD	1	200000	Shared	XMAP	>10	12	0.9166666666666666	0.07978559231302819
In-sample LD	1	200000	Shared	MultiSuSiE	1	680	0.9735294117647059	0.006156046309711391
In-sample LD	1	200000	Shared	MultiSuSiE	2	198	0.9292929292929293	0.018216928088603014
In-sample LD	1	200000	Shared	MultiSuSiE	3-5	246	0.8943089430894309	0.01960177292044728
In-sample LD	1	200000	Shared	MultiSuSiE	6-10	118	0.8813559322033898	0.029768549689580898
In-sample LD	1	200000	Shared	MultiSuSiE	>10	68	0.9117647058823529	0.034396012719846096
In-sample LD	1	200000	Shared	h2-D2 + g-LDSC	1	101	1	0
In-sample LD	1	200000	Shared	h2-D2 + g-LDSC	2	40	1	0
In-sample LD	1	200000	Shared	h2-D2 + g-LDSC	3-5	65	0.9846153846153847	0.015265813487902553
In-sample LD	1	200000	Shared	h2-D2 + g-LDSC	6-10	53	0.9811320754716981	0.0186890776054207
In-sample LD	1	200000	Shared	h2-D2 + g-LDSC	>10	55	0.9090909090909091	0.038763766610110995
In-sample LD	1	200000	Shared	h2-D2 + PolyFun	1	101	1	0
In-sample LD	1	200000	Shared	h2-D2 + PolyFun	2	38	1	0
In-sample LD	1	200000	Shared	h2-D2 + PolyFun	3-5	71	0.971830985915493	0.019635954637023313
In-sample LD	1	200000	Shared	h2-D2 + PolyFun	6-10	48	0.9583333333333334	0.028842443968465525
In-sample LD	1	200000	Shared	h2-D2 + PolyFun	>10	53	0.9433962264150944	0.0317418200429459
In-sample LD	1	200000	Shared	h2-D2	1	81	1	0
In-sample LD	1	200000	Shared	h2-D2	2	47	1	0
In-sample LD	1	200000	Shared	h2-D2	3-5	61	0.9672131147540983	0.02280059871293783
In-sample LD	1	200000	Shared	h2-D2	6-10	45	0.9555555555555556	0.030720653856781795
In-sample LD	1	200000	Shared	h2-D2	>10	62	0.8870967741935484	0.040192297329966944
In-sample LD	1	200000	Shared	SuSiE	1	91	1	0
In-sample LD	1	200000	Shared	SuSiE	2	42	1	0
In-sample LD	1	200000	Shared	SuSiE	3-5	69	0.9855072463768116	0.014387350379788852
In-sample LD	1	200000	Shared	SuSiE	6-10	39	0.9487179487179487	0.03531985803698435
In-sample LD	1	200000	Shared	SuSiE	>10	39	0.9487179487179487	0.03531985803698435
In-sample LD	1	200000	Shared	CARMA	1	102	1	0
In-sample LD	1	200000	Shared	CARMA	2	49	0.9795918367346939	0.02019884323695485
In-sample LD	1	200000	Shared	CARMA	3-5	71	0.9295774647887324	0.030364731614087568
In-sample LD	1	200000	Shared	CARMA	6-10	45	0.9333333333333333	0.03718489006818113
In-sample LD	1	200000	Shared	CARMA	>10	33	0.7878787878787878	0.07116472642790657
In-sample LD	2	20000	Cross	MACHINE + g-LDSC	1	149	1	0
In-sample LD	2	20000	Cross	MACHINE + g-LDSC	2	61	0.9836065573770492	0.016258514874769345
In-sample LD	2	20000	Cross	MACHINE + g-LDSC	3-5	114	0.9649122807017544	0.01723332432030707
In-sample LD	2	20000	Cross	MACHINE + g-LDSC	6-10	59	0.9491525423728814	0.028600697419485527
In-sample LD	2	20000	Cross	MACHINE + g-LDSC	>10	82	0.9634146341463414	0.02073258212802435
In-sample LD	2	20000	Cross	MACHINE + PolyFun	1	147	0.9931972789115646	0.006779543095709868
In-sample LD	2	20000	Cross	MACHINE + PolyFun	2	65	1	0
In-sample LD	2	20000	Cross	MACHINE + PolyFun	3-5	104	0.9615384615384616	0.01885732068636384
In-sample LD	2	20000	Cross	MACHINE + PolyFun	6-10	55	0.9636363636363636	0.025241136091003077
In-sample LD	2	20000	Cross	MACHINE + PolyFun	>10	80	0.95	0.02436698586202242
In-sample LD	2	20000	Cross	MACHINE	1	152	0.9868421052631579	0.009242623140608835
In-sample LD	2	20000	Cross	MACHINE	2	50	1	0
In-sample LD	2	20000	Cross	MACHINE	3-5	115	0.9652173913043478	0.01708617005650485
In-sample LD	2	20000	Cross	MACHINE	6-10	52	0.9423076923076923	0.03233356951833491
In-sample LD	2	20000	Cross	MACHINE	>10	81	0.9012345679012346	0.0331496460180921
In-sample LD	2	20000	Cross	MESuSiE	1	199	0.9748743718592965	0.011094462141412227
In-sample LD	2	20000	Cross	MESuSiE	2	79	0.9493670886075949	0.024667207688416376
In-sample LD	2	20000	Cross	MESuSiE	3-5	168	0.9404761904761905	0.018254276345620452
In-sample LD	2	20000	Cross	MESuSiE	6-10	53	0.7735849056603774	0.05748688109486493
In-sample LD	2	20000	Cross	MESuSiE	>10	42	0.9523809523809523	0.03286026473058831
In-sample LD	2	20000	Cross	SuSiEx	1	187	0.9572192513368984	0.014798207039632876
In-sample LD	2	20000	Cross	SuSiEx	2	73	0.9452054794520548	0.026636076335416026
In-sample LD	2	20000	Cross	SuSiEx	3-5	161	0.906832298136646	0.022907792646406976
In-sample LD	2	20000	Cross	SuSiEx	6-10	51	0.803921568627451	0.05559511900620688
In-sample LD	2	20000	Cross	SuSiEx	>10	45	0.9111111111111111	0.04242317352081883
In-sample LD	2	20000	Cross	XMAP	1	290	0.9586206896551724	0.011695425427566644
In-sample LD	2	20000	Cross	XMAP	2	109	0.963302752293578	0.018008805113767182
In-sample LD	2	20000	Cross	XMAP	3-5	221	0.9276018099547512	0.017432051943119194
In-sample LD	2	20000	Cross	XMAP	6-10	86	0.8372093023255814	0.03980912108075272
In-sample LD	2	20000	Cross	XMAP	>10	50	0.96	0.02771281292110205
In-sample LD	2	20000	Cross	MultiSuSiE	1	278	0.9784172661870504	0.008715511561427157
In-sample LD	2	20000	Cross	MultiSuSiE	2	114	0.9473684210526315	0.020913668795763857
In-sample LD	2	20000	Cross	MultiSuSiE	3-5	232	0.9396551724137931	0.015633646486217637
In-sample LD	2	20000	Cross	MultiSuSiE	6-10	94	0.8297872340425532	0.03876283318896812
In-sample LD	2	20000	Cross	MultiSuSiE	>10	70	0.9714285714285714	0.019912344355347705
In-sample LD	2	20000	Cross	h2-D2 + g-LDSC	1	139	0.9928057553956835	0.007168319314216817
In-sample LD	2	20000	Cross	h2-D2 + g-LDSC	2	55	0.9636363636363636	0.025241136091003077
In-sample LD	2	20000	Cross	h2-D2 + g-LDSC	3-5	97	0.979381443298969	0.014428434062319244
In-sample LD	2	20000	Cross	h2-D2 + g-LDSC	6-10	44	0.9772727272727273	0.022467523936912745
In-sample LD	2	20000	Cross	h2-D2 + g-LDSC	>10	78	0.9358974358974359	0.02773349020959408
In-sample LD	2	20000	Cross	h2-D2 + PolyFun	1	144	0.9930555555555556	0.006920289781887371
In-sample LD	2	20000	Cross	h2-D2 + PolyFun	2	56	0.9464285714285714	0.030089607428789418
In-sample LD	2	20000	Cross	h2-D2 + PolyFun	3-5	80	0.975	0.017455300054711183
In-sample LD	2	20000	Cross	h2-D2 + PolyFun	6-10	59	0.9152542372881356	0.03625800166842165
In-sample LD	2	20000	Cross	h2-D2 + PolyFun	>10	73	0.8904109589041096	0.03656094239957231
In-sample LD	2	20000	Cross	h2-D2	1	122	0.9754098360655737	0.014021496310584693
In-sample LD	2	20000	Cross	h2-D2	2	47	1	0
In-sample LD	2	20000	Cross	h2-D2	3-5	98	0.9795918367346939	0.014282739024974808
In-sample LD	2	20000	Cross	h2-D2	6-10	63	0.9523809523809523	0.026830293800905302
In-sample LD	2	20000	Cross	h2-D2	>10	74	0.9054054054054054	0.03402035504924577
In-sample LD	2	20000	Cross	SuSiE	1	136	0.9779411764705882	0.012594417482358084
In-sample LD	2	20000	Cross	SuSiE	2	49	0.9591836734693877	0.028266354853739545
In-sample LD	2	20000	Cross	SuSiE	3-5	122	0.9672131147540983	0.016122457965031606
In-sample LD	2	20000	Cross	SuSiE	6-10	46	0.8913043478260869	0.04589233794446207
In-sample LD	2	20000	Cross	SuSiE	>10	47	0.8936170212765957	0.044974139273951275
In-sample LD	2	20000	Cross	CARMA	1	151	0.9668874172185431	0.014561161178089192
In-sample LD	2	20000	Cross	CARMA	2	68	0.9558823529411765	0.024903130052741824
In-sample LD	2	20000	Cross	CARMA	3-5	122	0.9180327868852459	0.024835291700398648
In-sample LD	2	20000	Cross	CARMA	6-10	52	0.7692307692307693	0.05842727117790384
In-sample LD	2	20000	Cross	CARMA	>10	42	0.8333333333333334	0.05750546327852951
In-sample LD	2	20000	EUR	MACHINE + g-LDSC	1	129	1	0
In-sample LD	2	20000	EUR	MACHINE + g-LDSC	2	55	0.9818181818181818	0.01801577070206772
In-sample LD	2	20000	EUR	MACHINE + g-LDSC	3-5	97	0.9587628865979382	0.020188956325901238
In-sample LD	2	20000	EUR	MACHINE + g-LDSC	6-10	51	0.9411764705882353	0.032947766683012
In-sample LD	2	20000	EUR	MACHINE + g-LDSC	>10	62	0.9516129032258065	0.02725204509637418
In-sample LD	2	20000	EUR	MACHINE + PolyFun	1	130	0.9923076923076923	0.007662664777836518
In-sample LD	2	20000	EUR	MACHINE + PolyFun	2	57	1	0
In-sample LD	2	20000	EUR	MACHINE + PolyFun	3-5	88	0.9545454545454546	0.02220473683905441
In-sample LD	2	20000	EUR	MACHINE + PolyFun	6-10	47	0.9574468085106383	0.029442485362623977
In-sample LD	2	20000	EUR	MACHINE + PolyFun	>10	60	0.9333333333333333	0.032203059435976525
In-sample LD	2	20000	EUR	MACHINE	1	133	0.9849624060150376	0.010552933081962314
In-sample LD	2	20000	EUR	MACHINE	2	43	1	0
In-sample LD	2	20000	EUR	MACHINE	3-5	101	0.9603960396039604	0.019405900581934518
In-sample LD	2	20000	EUR	MACHINE	6-10	45	0.9333333333333333	0.03718489006818113
In-sample LD	2	20000	EUR	MACHINE	>10	59	0.8983050847457628	0.039349166955554654
In-sample LD	2	20000	EUR	MESuSiE	1	132	0.9696969696969697	0.014920180724767598
In-sample LD	2	20000	EUR	MESuSiE	2	53	0.9433962264150944	0.0317418200429459
In-sample LD	2	20000	EUR	MESuSiE	3-5	109	0.944954128440367	0.02184512281214591
In-sample LD	2	20000	EUR	MESuSiE	6-10	37	0.7837837837837838	0.0676770479000758
In-sample LD	2	20000	EUR	MESuSiE	>10	29	0.9655172413793104	0.03388301272003567
In-sample LD	2	20000	EUR	SuSiEx	1	141	0.9574468085106383	0.01699862684972257
In-sample LD	2	20000	EUR	SuSiEx	2	57	0.9473684210526315	0.029576394049948242
In-sample LD	2	20000	EUR	SuSiEx	3-5	118	0.8983050847457628	0.02782406278831431
In-sample LD	2	20000	EUR	SuSiEx	6-10	38	0.8421052631578947	0.05915278809989647
In-sample LD	2	20000	EUR	SuSiEx	>10	35	0.9428571428571428	0.03923466070431973
In-sample LD	2	20000	EUR	XMAP	1	145	0.9517241379310345	0.017800678640775572
In-sample LD	2	20000	EUR	XMAP	2	56	0.9464285714285714	0.030089607428789418
In-sample LD	2	20000	EUR	XMAP	3-5	114	0.9035087719298246	0.02765398213380641
In-sample LD	2	20000	EUR	XMAP	6-10	47	0.8297872340425532	0.05481892441184465
In-sample LD	2	20000	EUR	XMAP	>10	33	0.9090909090909091	0.05004380750574367
In-sample LD	2	20000	EUR	MultiSuSiE	1	139	0.9640287769784173	0.01579483891116333
In-sample LD	2	20000	EUR	MultiSuSiE	2	57	0.9298245614035088	0.03383417933803951
In-sample LD	2	20000	EUR	MultiSuSiE	3-5	116	0.9310344827586207	0.023527180662793558
In-sample LD	2	20000	EUR	MultiSuSiE	6-10	47	0.8297872340425532	0.05481892441184465
In-sample LD	2	20000	EUR	MultiSuSiE	>10	35	0.9428571428571428	0.03923466070431973
In-sample LD	2	20000	EUR	h2-D2 + g-LDSC	1	132	0.9924242424242424	0.007547006968906223
In-sample LD	2	20000	EUR	h2-D2 + g-LDSC	2	52	0.9615384615384616	0.02666827866467447
In-sample LD	2	20000	EUR	h2-D2 + g-LDSC	3-5	92	0.9782608695652174	0.015203882743048588
In-sample LD	2	20000	EUR	h2-D2 + g-LDSC	6-10	38	0.9736842105263158	0.025967220580682362
In-sample LD	2	20000	EUR	h2-D2 + g-LDSC	>10	62	0.9193548387096774	0.034580788823532486
In-sample LD	2	20000	EUR	h2-D2 + PolyFun	1	136	0.9926470588235294	0.007325858428180922
In-sample LD	2	20000	EUR	h2-D2 + PolyFun	2	54	0.9444444444444444	0.03117131153815457
In-sample LD	2	20000	EUR	h2-D2 + PolyFun	3-5	76	0.9736842105263158	0.018361597761167376
In-sample LD	2	20000	EUR	h2-D2 + PolyFun	6-10	53	0.9056603773584906	0.04015057936595709
In-sample LD	2	20000	EUR	h2-D2 + PolyFun	>10	57	0.8771929824561403	0.04347321296345195
In-sample LD	2	20000	EUR	h2-D2	1	119	0.9747899159663865	0.014370410687695699
In-sample LD	2	20000	EUR	h2-D2	2	42	1	0
In-sample LD	2	20000	EUR	h2-D2	3-5	96	0.9791666666666666	0.01457713161783566
In-sample LD	2	20000	EUR	h2-D2	6-10	56	0.9464285714285714	0.030089607428789418
In-sample LD	2	20000	EUR	h2-D2	>10	58	0.896551724137931	0.03998851776646905
In-sample LD	2	20000	EUR	SuSiE	1	131	0.9770992366412213	0.013069490839812316
In-sample LD	2	20000	EUR	SuSiE	2	44	0.9545454545454546	0.031402239986716235
In-sample LD	2	20000	EUR	SuSiE	3-5	118	0.9661016949152542	0.016659402088363095
In-sample LD	2	20000	EUR	SuSiE	6-10	37	0.8648648648648649	0.05620272917946338
In-sample LD	2	20000	EUR	SuSiE	>10	36	0.9722222222222222	0.02738925825509082
In-sample LD	2	20000	EUR	CARMA	1	143	0.965034965034965	0.015361035370600686
In-sample LD	2	20000	EUR	CARMA	2	62	0.9516129032258065	0.02725204509637418
In-sample LD	2	20000	EUR	CARMA	3-5	113	0.911504424778761	0.026717815538438515
In-sample LD	2	20000	EUR	CARMA	6-10	39	0.8205128205128205	0.06145073738618237
In-sample LD	2	20000	EUR	CARMA	>10	33	0.8484848484848485	0.06241559400538633
In-sample LD	2	20000	EAS	MACHINE + g-LDSC	1	20	1	0
In-sample LD	2	20000	EAS	MACHINE + g-LDSC	2	6	1	0
In-sample LD	2	20000	EAS	MACHINE + g-LDSC	3-5	17	1	0
In-sample LD	2	20000	EAS	MACHINE + g-LDSC	6-10	8	1	0
In-sample LD	2	20000	EAS	MACHINE + g-LDSC	>10	20	1	0
In-sample LD	2	20000	EAS	MACHINE + PolyFun	1	17	1	0
In-sample LD	2	20000	EAS	MACHINE + PolyFun	2	8	1	0
In-sample LD	2	20000	EAS	MACHINE + PolyFun	3-5	16	1	0
In-sample LD	2	20000	EAS	MACHINE + PolyFun	6-10	8	1	0
In-sample LD	2	20000	EAS	MACHINE + PolyFun	>10	20	1	0
In-sample LD	2	20000	EAS	MACHINE	1	19	1	0
In-sample LD	2	20000	EAS	MACHINE	2	7	1	0
In-sample LD	2	20000	EAS	MACHINE	3-5	14	1	0
In-sample LD	2	20000	EAS	MACHINE	6-10	7	1	0
In-sample LD	2	20000	EAS	MACHINE	>10	22	0.9090909090909091	0.06129089658756747
In-sample LD	2	20000	EAS	MESuSiE	1	67	0.9701492537313433	0.020790238530309813
In-sample LD	2	20000	EAS	MESuSiE	2	26	0.9230769230769231	0.052258940037442865
In-sample LD	2	20000	EAS	MESuSiE	3-5	59	0.8983050847457628	0.039349166955554654
In-sample LD	2	20000	EAS	MESuSiE	6-10	16	0.6875	0.11587810136086973
In-sample LD	2	20000	EAS	MESuSiE	>10	13	0.6923076923076923	0.1280077375904375
In-sample LD	2	20000	EAS	SuSiEx	1	46	0.9565217391304348	0.030068003252527148
In-sample LD	2	20000	EAS	SuSiEx	2	16	0.875	0.08267972847076846
In-sample LD	2	20000	EAS	SuSiEx	3-5	43	0.9069767441860465	0.044295500766778316
In-sample LD	2	20000	EAS	SuSiEx	6-10	13	0.6923076923076923	0.1280077375904375
In-sample LD	2	20000	EAS	SuSiEx	>10	10	0.8	0.12649110640673517
In-sample LD	2	20000	EAS	XMAP	1	145	0.7310344827586207	0.03682419255162305
In-sample LD	2	20000	EAS	XMAP	2	53	0.7924528301886793	0.05570666809357195
In-sample LD	2	20000	EAS	XMAP	3-5	107	0.7289719626168224	0.04297052242557806
In-sample LD	2	20000	EAS	XMAP	6-10	39	0.6410256410256411	0.07681342173272795
In-sample LD	2	20000	EAS	XMAP	>10	17	0.7058823529411765	0.11051016901502637
In-sample LD	2	20000	EAS	MultiSuSiE	1	139	0.7410071942446043	0.03715760060733952
In-sample LD	2	20000	EAS	MultiSuSiE	2	57	0.7543859649122807	0.05701458429234497
In-sample LD	2	20000	EAS	MultiSuSiE	3-5	116	0.7241379310344828	0.041498046056159685
In-sample LD	2	20000	EAS	MultiSuSiE	6-10	47	0.6808510638297872	0.06799450739889032
In-sample LD	2	20000	EAS	MultiSuSiE	>10	35	0.6857142857142857	0.07846932140863945
In-sample LD	2	20000	EAS	h2-D2 + g-LDSC	1	7	1	0
In-sample LD	2	20000	EAS	h2-D2 + g-LDSC	2	3	1	0
In-sample LD	2	20000	EAS	h2-D2 + g-LDSC	3-5	5	1	0
In-sample LD	2	20000	EAS	h2-D2 + g-LDSC	6-10	6	1	0
In-sample LD	2	20000	EAS	h2-D2 + g-LDSC	>10	16	1	0
In-sample LD	2	20000	EAS	h2-D2 + PolyFun	1	8	1	0
In-sample LD	2	20000	EAS	h2-D2 + PolyFun	2	2	1	0
In-sample LD	2	20000	EAS	h2-D2 + PolyFun	3-5	4	1	0
In-sample LD	2	20000	EAS	h2-D2 + PolyFun	6-10	6	1	0
In-sample LD	2	20000	EAS	h2-D2 + PolyFun	>10	16	0.9375	0.06051536478449089
In-sample LD	2	20000	EAS	h2-D2	1	3	1	0
In-sample LD	2	20000	EAS	h2-D2	2	5	1	0
In-sample LD	2	20000	EAS	h2-D2	3-5	2	1	0
In-sample LD	2	20000	EAS	h2-D2	6-10	7	1	0
In-sample LD	2	20000	EAS	h2-D2	>10	16	0.9375	0.06051536478449089
In-sample LD	2	20000	EAS	SuSiE	1	5	1	0
In-sample LD	2	20000	EAS	SuSiE	2	5	1	0
In-sample LD	2	20000	EAS	SuSiE	3-5	4	1	0
In-sample LD	2	20000	EAS	SuSiE	6-10	9	1	0
In-sample LD	2	20000	EAS	SuSiE	>10	11	0.6363636363636364	0.14504073367590284
In-sample LD	2	20000	EAS	CARMA	1	8	1	0
In-sample LD	2	20000	EAS	CARMA	2	6	1	0
In-sample LD	2	20000	EAS	CARMA	3-5	9	1	0
In-sample LD	2	20000	EAS	CARMA	6-10	13	0.6153846153846154	0.1349320029703122
In-sample LD	2	20000	EAS	CARMA	>10	9	0.7777777777777778	0.13857990321384966
In-sample LD	2	20000	Shared	MACHINE + g-LDSC	1	18	1	0
In-sample LD	2	20000	Shared	MACHINE + g-LDSC	2	5	1	0
In-sample LD	2	20000	Shared	MACHINE + g-LDSC	3-5	16	0.9375	0.06051536478449089
In-sample LD	2	20000	Shared	MACHINE + g-LDSC	6-10	4	1	0
In-sample LD	2	20000	Shared	MACHINE + g-LDSC	>10	14	0.9285714285714286	0.06883029368995938
In-sample LD	2	20000	Shared	MACHINE + PolyFun	1	15	1	0
In-sample LD	2	20000	Shared	MACHINE + PolyFun	2	6	1	0
In-sample LD	2	20000	Shared	MACHINE + PolyFun	3-5	15	0.9333333333333333	0.06440611887195305
In-sample LD	2	20000	Shared	MACHINE + PolyFun	6-10	7	1	0
In-sample LD	2	20000	Shared	MACHINE + PolyFun	>10	14	0.9285714285714286	0.06883029368995938
In-sample LD	2	20000	Shared	MACHINE	1	17	1	0
In-sample LD	2	20000	Shared	MACHINE	2	6	1	0
In-sample LD	2	20000	Shared	MACHINE	3-5	15	0.9333333333333333	0.06440611887195305
In-sample LD	2	20000	Shared	MACHINE	6-10	4	0.75	0.21650635094610965
In-sample LD	2	20000	Shared	MACHINE	>10	16	0.8125	0.09757809372497497
In-sample LD	2	20000	Shared	MESuSiE	1	66	0.9696969696969697	0.02110032193402397
In-sample LD	2	20000	Shared	MESuSiE	2	25	0.92	0.05425863986500213
In-sample LD	2	20000	Shared	MESuSiE	3-5	58	0.896551724137931	0.03998851776646905
In-sample LD	2	20000	Shared	MESuSiE	6-10	14	0.6428571428571429	0.12806020814297073
In-sample LD	2	20000	Shared	MESuSiE	>10	10	0.6	0.15491933384829668
In-sample LD	2	20000	Shared	SuSiEx	1	45	0.9555555555555556	0.030720653856781795
In-sample LD	2	20000	Shared	SuSiEx	2	15	0.8666666666666667	0.0877707451472511
In-sample LD	2	20000	Shared	SuSiEx	3-5	41	0.9024390243902439	0.04633989790398678
In-sample LD	2	20000	Shared	SuSiEx	6-10	10	0.6	0.15491933384829668
In-sample LD	2	20000	Shared	SuSiEx	>10	3	0.6666666666666666	0.2721655269759087
In-sample LD	2	20000	Shared	XMAP	1	145	0.7241379310344828	0.037116980765996045
In-sample LD	2	20000	Shared	XMAP	2	53	0.7735849056603774	0.05748688109486493
In-sample LD	2	20000	Shared	XMAP	3-5	106	0.71698113207547165	0.043753079495204086
In-sample LD	2	20000	Shared	XMAP	6-10	36	0.6111111111111112	0.08124967025363077
In-sample LD	2	20000	Shared	XMAP	>10	16	0.5625	0.12401959270615269
In-sample LD	2	20000	Shared	MultiSuSiE	1	278	0.7266187050359713	0.026731004990420987
In-sample LD	2	20000	Shared	MultiSuSiE	2	114	0.7368421052631579	0.041242311051019935
In-sample LD	2	20000	Shared	MultiSuSiE	3-5	232	0.7155172413793104	0.0296206124837904
In-sample LD	2	20000	Shared	MultiSuSiE	6-10	94	0.6808510638297872	0.04807937726519422
In-sample LD	2	20000	Shared	MultiSuSiE	>10	70	0.6285714285714286	0.057751856835343646
In-sample LD	2	20000	Shared	h2-D2 + g-LDSC	1	4	1	0
In-sample LD	2	20000	Shared	h2-D2 + g-LDSC	2	3	1	0
In-sample LD	2	20000	Shared	h2-D2 + g-LDSC	3-5	4	1	0
In-sample LD	2	20000	Shared	h2-D2 + g-LDSC	6-10	4	1	0
In-sample LD	2	20000	Shared	h2-D2 + g-LDSC	>10	11	0.9090909090909091	0.08667841720414476
In-sample LD	2	20000	Shared	h2-D2 + PolyFun	1	6	1	0
In-sample LD	2	20000	Shared	h2-D2 + PolyFun	2	1	1	0
In-sample LD	2	20000	Shared	h2-D2 + PolyFun	3-5	3	1	0
In-sample LD	2	20000	Shared	h2-D2 + PolyFun	6-10	5	1	0
In-sample LD	2	20000	Shared	h2-D2 + PolyFun	>10	12	0.8333333333333334	0.1075828707279838
In-sample LD	2	20000	Shared	h2-D2	1	2	1	0
In-sample LD	2	20000	Shared	h2-D2	2	3	1	0
In-sample LD	2	20000	Shared	h2-D2	3-5	2	1	0
In-sample LD	2	20000	Shared	h2-D2	6-10	6	1	0
In-sample LD	2	20000	Shared	h2-D2	>10	10	0.8	0.12649110640673517
In-sample LD	2	20000	Shared	SuSiE	1	2	1	0
In-sample LD	2	20000	Shared	SuSiE	2	3	1	0
In-sample LD	2	20000	Shared	SuSiE	3-5	4	1	0
In-sample LD	2	20000	Shared	SuSiE	6-10	8	1	0
In-sample LD	2	20000	Shared	SuSiE	>10	5	0.6	0.21908902300206645
In-sample LD	2	20000	Shared	CARMA	1	4	1	0
In-sample LD	2	20000	Shared	CARMA	2	4	1	0
In-sample LD	2	20000	Shared	CARMA	3-5	6	1	0
In-sample LD	2	20000	Shared	CARMA	6-10	6	0.8333333333333334	0.15214515486254612
In-sample LD	2	20000	Shared	CARMA	>10	4	0.75	0.21650635094610965
In-sample LD	2	200000	Cross	MACHINE + g-LDSC	1	343	0.9941690962099126	0.004111033419438249
In-sample LD	2	200000	Cross	MACHINE + g-LDSC	2	129	0.9922480620155039	0.007721833257236476
In-sample LD	2	200000	Cross	MACHINE + g-LDSC	3-5	159	0.9811320754716981	0.010790143986395448
In-sample LD	2	200000	Cross	MACHINE + g-LDSC	6-10	85	0.9529411764705882	0.02296910729844596
In-sample LD	2	200000	Cross	MACHINE + g-LDSC	>10	102	0.9705882352941176	0.016729307617485915
In-sample LD	2	200000	Cross	MACHINE + PolyFun	1	341	0.9912023460410557	0.005056935437868002
In-sample LD	2	200000	Cross	MACHINE + PolyFun	2	120	0.9833333333333333	0.01168649109331259
In-sample LD	2	200000	Cross	MACHINE + PolyFun	3-5	154	0.9675324675324676	0.014282263954144598
In-sample LD	2	200000	Cross	MACHINE + PolyFun	6-10	95	0.9473684210526315	0.022909776319263535
In-sample LD	2	200000	Cross	MACHINE + PolyFun	>10	98	0.9285714285714286	0.026015405681595837
In-sample LD	2	200000	Cross	MACHINE	1	333	0.9819819819819819	0.0072892551316671465
In-sample LD	2	200000	Cross	MACHINE	2	130	1	0
In-sample LD	2	200000	Cross	MACHINE	3-5	159	0.9685534591194969	0.013840432961916166
In-sample LD	2	200000	Cross	MACHINE	6-10	78	0.9358974358974359	0.02773349020959408
In-sample LD	2	200000	Cross	MACHINE	>10	101	0.9207920792079208	0.026872273258103176
In-sample LD	2	200000	Cross	MESuSiE	1	403	0.9776674937965261	0.007360575917790176
In-sample LD	2	200000	Cross	MESuSiE	2	191	0.9528795811518325	0.015332285509035502
In-sample LD	2	200000	Cross	MESuSiE	3-5	153	0.9673202614379085	0.014374035517426581
In-sample LD	2	200000	Cross	MESuSiE	6-10	92	0.8369565217391305	0.03851316861991985
In-sample LD	2	200000	Cross	MESuSiE	>10	51	0.9803921568627451	0.01941465770542501
In-sample LD	2	200000	Cross	SuSiEx	1	330	0.906060606060606	0.01605999964203303
In-sample LD	2	200000	Cross	SuSiEx	2	162	0.9135802469135802	0.022076100054089283
In-sample LD	2	200000	Cross	SuSiEx	3-5	142	0.9154929577464789	0.02334155486557903
In-sample LD	2	200000	Cross	SuSiEx	6-10	75	0.8533333333333334	0.040850223264270416
In-sample LD	2	200000	Cross	SuSiEx	>10	47	0.9361702127659575	0.03565662049346349
In-sample LD	2	200000	Cross	XMAP	1	506	0.9565217391304348	0.00906584408943803
In-sample LD	2	200000	Cross	XMAP	2	224	0.9464285714285714	0.015044803714394709
In-sample LD	2	200000	Cross	XMAP	3-5	214	0.9719626168224299	0.011284612035642736
In-sample LD	2	200000	Cross	XMAP	6-10	117	0.8547008547008547	0.03257959401121742
In-sample LD	2	200000	Cross	XMAP	>10	63	0.873015873015873	0.04194841096148634
In-sample LD	2	200000	Cross	MultiSuSiE	1	498	0.9598393574297188	0.008798019738698972
In-sample LD	2	200000	Cross	MultiSuSiE	2	218	0.963302752293578	0.012734148217011748
In-sample LD	2	200000	Cross	MultiSuSiE	3-5	218	0.9724770642201835	0.011080486150422687
In-sample LD	2	200000	Cross	MultiSuSiE	6-10	124	0.8548387096774194	0.031634185535137214
In-sample LD	2	200000	Cross	MultiSuSiE	>10	84	0.9047619047619048	0.03202822424450234
In-sample LD	2	200000	Cross	h2-D2 + g-LDSC	1	273	0.9926739926739927	0.005161259231968936
In-sample LD	2	200000	Cross	h2-D2 + g-LDSC	2	113	0.9734513274336283	0.015123047098770798
In-sample LD	2	200000	Cross	h2-D2 + g-LDSC	3-5	146	0.9794520547945206	0.01174084521044213
In-sample LD	2	200000	Cross	h2-D2 + g-LDSC	6-10	95	0.9789473684210527	0.014728925455696257
In-sample LD	2	200000	Cross	h2-D2 + g-LDSC	>10	111	0.9459459459459459	0.02146277172733286
In-sample LD	2	200000	Cross	h2-D2 + PolyFun	1	275	0.9963636363636363	0.0036297460446441912
In-sample LD	2	200000	Cross	h2-D2 + PolyFun	2	116	0.9655172413793104	0.016941506360017834
In-sample LD	2	200000	Cross	h2-D2 + PolyFun	3-5	137	0.9708029197080292	0.014383844037744332
In-sample LD	2	200000	Cross	h2-D2 + PolyFun	6-10	95	0.9473684210526315	0.022909776319263535
In-sample LD	2	200000	Cross	h2-D2 + PolyFun	>10	108	0.9166666666666666	0.026595197437676067
In-sample LD	2	200000	Cross	h2-D2	1	247	0.979757085020243	0.0089608097190697
In-sample LD	2	200000	Cross	h2-D2	2	98	0.9897959183673469	0.01015188649940534
In-sample LD	2	200000	Cross	h2-D2	3-5	165	0.9757575757575757	0.011973386931092818
In-sample LD	2	200000	Cross	h2-D2	6-10	98	0.9693877551020408	0.017401364994625843
In-sample LD	2	200000	Cross	h2-D2	>10	116	0.9224137931034483	0.024838545440913413
In-sample LD	2	200000	Cross	SuSiE	1	269	0.9776951672862454	0.009003784241874256
In-sample LD	2	200000	Cross	SuSiE	2	104	0.9711538461538461	0.016412370233372366
In-sample LD	2	200000	Cross	SuSiE	3-5	185	0.9513513513513514	0.015816850001306584
In-sample LD	2	200000	Cross	SuSiE	6-10	86	0.9186046511627907	0.029485933979015562
In-sample LD	2	200000	Cross	SuSiE	>10	69	0.9565217391304348	0.024550421851012163
In-sample LD	2	200000	Cross	CARMA	1	298	0.9697986577181208	0.009913928444475875
In-sample LD	2	200000	Cross	CARMA	2	127	0.952755905511811	0.01882620263627812
In-sample LD	2	200000	Cross	CARMA	3-5	190	0.9105263157894737	0.020706996534901625
In-sample LD	2	200000	Cross	CARMA	6-10	87	0.8850574712643678	0.03419530515323528
In-sample LD	2	200000	Cross	CARMA	>10	68	0.8088235294117647	0.04768586356095312
In-sample LD	2	200000	EUR	MACHINE + g-LDSC	1	165	1	0
In-sample LD	2	200000	EUR	MACHINE + g-LDSC	2	68	1	0
In-sample LD	2	200000	EUR	MACHINE + g-LDSC	3-5	79	0.9620253164556962	0.021504373106627287
In-sample LD	2	200000	EUR	MACHINE + g-LDSC	6-10	39	0.9487179487179487	0.03531985803698435
In-sample LD	2	200000	EUR	MACHINE + g-LDSC	>10	55	0.9636363636363636	0.025241136091003077
In-sample LD	2	200000	EUR	MACHINE + PolyFun	1	171	0.9941520467836257	0.005830828865654207
In-sample LD	2	200000	EUR	MACHINE + PolyFun	2	52	0.9807692307692307	0.01904496033962093
In-sample LD	2	200000	EUR	MACHINE + PolyFun	3-5	83	0.9518072289156626	0.02350858030990706
In-sample LD	2	200000	EUR	MACHINE + PolyFun	6-10	44	0.9318181818181818	0.03799912016063952
In-sample LD	2	200000	EUR	MACHINE + PolyFun	>10	51	0.9215686274509803	0.03764641803888858
In-sample LD	2	200000	EUR	MACHINE	1	163	0.9877300613496932	0.008622764583017329
In-sample LD	2	200000	EUR	MACHINE	2	66	1	0
In-sample LD	2	200000	EUR	MACHINE	3-5	77	0.961038961038961	0.022051614896282903
In-sample LD	2	200000	EUR	MACHINE	6-10	41	0.9024390243902439	0.04633989790398678
In-sample LD	2	200000	EUR	MACHINE	>10	51	0.9019607843137255	0.04163980181949191
In-sample LD	2	200000	EUR	MESuSiE	1	200	0.94	0.01679285562374667
In-sample LD	2	200000	EUR	MESuSiE	2	94	0.9042553191489362	0.03034861925770015
In-sample LD	2	200000	EUR	MESuSiE	3-5	78	0.9230769230769231	0.03017171309818215
In-sample LD	2	200000	EUR	MESuSiE	6-10	49	0.8367346938775511	0.052801079522667146
In-sample LD	2	200000	EUR	MESuSiE	>10	25	0.92	0.05425863986500213
In-sample LD	2	200000	EUR	SuSiEx	1	163	0.9631901840490797	0.014748370691041294
In-sample LD	2	200000	EUR	SuSiEx	2	78	0.9230769230769231	0.03017171309818215
In-sample LD	2	200000	EUR	SuSiEx	3-5	71	0.9295774647887324	0.030364731614087568
In-sample LD	2	200000	EUR	SuSiEx	6-10	40	0.85	0.05645794895318108
In-sample LD	2	200000	EUR	SuSiEx	>10	25	0.96	0.039191835884530866
In-sample LD	2	200000	EUR	XMAP	1	253	0.8221343873517787	0.02404125542464989
In-sample LD	2	200000	EUR	XMAP	2	113	0.8141592920353983	0.036591978813949204
In-sample LD	2	200000	EUR	XMAP	3-5	107	0.822429906542056	0.03694387703208077
In-sample LD	2	200000	EUR	XMAP	6-10	60	0.75	0.05590169943749474
In-sample LD	2	200000	EUR	XMAP	>10	33	0.7575757575757576	0.07460090362383802
In-sample LD	2	200000	EUR	MultiSuSiE	1	249	0.8232931726907631	0.024171535957990663
In-sample LD	2	200000	EUR	MultiSuSiE	2	109	0.8073394495412844	0.037775588296581786
In-sample LD	2	200000	EUR	MultiSuSiE	3-5	109	0.8256880733944955	0.03633777305923438
In-sample LD	2	200000	EUR	MultiSuSiE	6-10	62	0.6935483870967742	0.05854954089958531
In-sample LD	2	200000	EUR	MultiSuSiE	>10	42	0.7380952380952381	0.06784272035137978
In-sample LD	2	200000	EUR	h2-D2 + g-LDSC	1	132	0.9924242424242424	0.007547006968906223
In-sample LD	2	200000	EUR	h2-D2 + g-LDSC	2	52	0.9615384615384616	0.02666827866467447
In-sample LD	2	200000	EUR	h2-D2 + g-LDSC	3-5	92	0.9782608695652174	0.015203882743048588
In-sample LD	2	200000	EUR	h2-D2 + g-LDSC	6-10	38	0.9736842105263158	0.025967220580682362
In-sample LD	2	200000	EUR	h2-D2 + g-LDSC	>10	62	0.9193548387096774	0.034580788823532486
In-sample LD	2	200000	EUR	h2-D2 + PolyFun	1	136	0.9926470588235294	0.007325858428180922
In-sample LD	2	200000	EUR	h2-D2 + PolyFun	2	54	0.9444444444444444	0.03117131153815457
In-sample LD	2	200000	EUR	h2-D2 + PolyFun	3-5	76	0.9736842105263158	0.018361597761167376
In-sample LD	2	200000	EUR	h2-D2 + PolyFun	6-10	53	0.9056603773584906	0.04015057936595709
In-sample LD	2	200000	EUR	h2-D2 + PolyFun	>10	57	0.8771929824561403	0.04347321296345195
In-sample LD	2	200000	EUR	h2-D2	1	119	0.9747899159663865	0.014370410687695699
In-sample LD	2	200000	EUR	h2-D2	2	42	1	0
In-sample LD	2	200000	EUR	h2-D2	3-5	96	0.9791666666666666	0.01457713161783566
In-sample LD	2	200000	EUR	h2-D2	6-10	56	0.9464285714285714	0.030089607428789418
In-sample LD	2	200000	EUR	h2-D2	>10	58	0.896551724137931	0.03998851776646905
In-sample LD	2	200000	EUR	SuSiE	1	131	0.9770992366412213	0.013069490839812316
In-sample LD	2	200000	EUR	SuSiE	2	44	0.9545454545454546	0.031402239986716235
In-sample LD	2	200000	EUR	SuSiE	3-5	118	0.9661016949152542	0.016659402088363095
In-sample LD	2	200000	EUR	SuSiE	6-10	37	0.8648648648648649	0.05620272917946338
In-sample LD	2	200000	EUR	SuSiE	>10	36	0.9722222222222222	0.02738925825509082
In-sample LD	2	200000	EUR	CARMA	1	143	0.965034965034965	0.015361035370600686
In-sample LD	2	200000	EUR	CARMA	2	62	0.9516129032258065	0.02725204509637418
In-sample LD	2	200000	EUR	CARMA	3-5	113	0.911504424778761	0.026717815538438515
In-sample LD	2	200000	EUR	CARMA	6-10	39	0.8205128205128205	0.06145073738618237
In-sample LD	2	200000	EUR	CARMA	>10	33	0.8484848484848485	0.06241559400538633
In-sample LD	2	200000	EAS	MACHINE + g-LDSC	1	178	0.9887640449438202	0.007900258981018576
In-sample LD	2	200000	EAS	MACHINE + g-LDSC	2	61	0.9836065573770492	0.016258514874769345
In-sample LD	2	200000	EAS	MACHINE + g-LDSC	3-5	80	1	0
In-sample LD	2	200000	EAS	MACHINE + g-LDSC	6-10	46	0.9565217391304348	0.030068003252527148
In-sample LD	2	200000	EAS	MACHINE + g-LDSC	>10	47	0.9787234042553191	0.021049032028180495
In-sample LD	2	200000	EAS	MACHINE + PolyFun	1	170	0.9882352941176471	0.00826982380417419
In-sample LD	2	200000	EAS	MACHINE + PolyFun	2	68	0.9852941176470589	0.014597350372565895
In-sample LD	2	200000	EAS	MACHINE + PolyFun	3-5	71	0.9859154929577465	0.013984968642741166
In-sample LD	2	200000	EAS	MACHINE + PolyFun	6-10	51	0.9607843137254902	0.02718052078759497
In-sample LD	2	200000	EAS	MACHINE + PolyFun	>10	47	0.9361702127659575	0.03565662049346349
In-sample LD	2	200000	EAS	MACHINE	1	170	0.9764705882352941	0.011625473689707249
In-sample LD	2	200000	EAS	MACHINE	2	64	1	0
In-sample LD	2	200000	EAS	MACHINE	3-5	82	0.9634146341463414	0.02073258212802435
In-sample LD	2	200000	EAS	MACHINE	6-10	37	0.972972972972973	0.026659295238706564
In-sample LD	2	200000	EAS	MACHINE	>10	50	0.94	0.03358571124749334
In-sample LD	2	200000	EAS	MESuSiE	1	203	0.9507389162561576	0.015189189403652272
In-sample LD	2	200000	EAS	MESuSiE	2	97	0.9278350515463918	0.02627318194212264
In-sample LD	2	200000	EAS	MESuSiE	3-5	75	0.9333333333333333	0.028803291992923818
In-sample LD	2	200000	EAS	MESuSiE	6-10	43	0.813953488372093	0.05934393390738866
In-sample LD	2	200000	EAS	MESuSiE	>10	26	0.9230769230769231	0.052258940037442865
In-sample LD	2	200000	EAS	SuSiEx	1	167	0.8502994011976048	0.027608287560794455
In-sample LD	2	200000	EAS	SuSiEx	2	84	0.8809523809523809	0.03533433569670617
In-sample LD	2	200000	EAS	SuSiEx	3-5	71	0.8873239436619719	0.03752560865804668
In-sample LD	2	200000	EAS	SuSiEx	6-10	35	0.8571428571428571	0.059148476515058945
In-sample LD	2	200000	EAS	SuSiEx	>10	22	0.9090909090909091	0.06129089658756747
In-sample LD	2	200000	EAS	XMAP	1	253	0.8300395256916996	0.023613648451823704
In-sample LD	2	200000	EAS	XMAP	2	111	0.8648648648648649	0.032448660820954815
In-sample LD	2	200000	EAS	XMAP	3-5	107	0.794392523364486	0.03907015523114662
In-sample LD	2	200000	EAS	XMAP	6-10	57	0.7192982456140351	0.05951680869324381
In-sample LD	2	200000	EAS	XMAP	>10	30	0.7	0.08366600265340757
In-sample LD	2	200000	EAS	MultiSuSiE	1	249	0.8273092369477911	0.023953491030847224
In-sample LD	2	200000	EAS	MultiSuSiE	2	109	0.8532110091743119	0.03389703553897986
In-sample LD	2	200000	EAS	MultiSuSiE	3-5	109	0.7614678899082569	0.040821219359198184
In-sample LD	2	200000	EAS	MultiSuSiE	6-10	62	0.6935483870967742	0.05854954089958531
In-sample LD	2	200000	EAS	MultiSuSiE	>10	42	0.6666666666666666	0.07273929674533079
In-sample LD	2	200000	EAS	h2-D2 + g-LDSC	1	141	0.9929078014184397	0.007067004190808709
In-sample LD	2	200000	EAS	h2-D2 + g-LDSC	2	61	0.9836065573770492	0.016258514874769345
In-sample LD	2	200000	EAS	h2-D2 + g-LDSC	3-5	54	0.9814814814814815	0.01834624948572736
In-sample LD	2	200000	EAS	h2-D2 + g-LDSC	6-10	57	0.9649122807017544	0.024371600978552357
In-sample LD	2	200000	EAS	h2-D2 + g-LDSC	>10	49	0.9795918367346939	0.02019884323695485
In-sample LD	2	200000	EAS	h2-D2 + PolyFun	1	139	1	0
In-sample LD	2	200000	EAS	h2-D2 + PolyFun	2	62	0.9838709677419355	0.015998430657150668
In-sample LD	2	200000	EAS	h2-D2 + PolyFun	3-5	61	0.9672131147540983	0.02280059871293783
In-sample LD	2	200000	EAS	h2-D2 + PolyFun	6-10	42	1	0
In-sample LD	2	200000	EAS	h2-D2 + PolyFun	>10	51	0.9607843137254902	0.02718052078759497
In-sample LD	2	200000	EAS	h2-D2	1	128	0.984375	0.010961886875314282
In-sample LD	2	200000	EAS	h2-D2	2	56	0.9821428571428571	0.017696985874377076
In-sample LD	2	200000	EAS	h2-D2	3-5	69	0.9710144927536232	0.020196623198900435
In-sample LD	2	200000	EAS	h2-D2	6-10	42	1	0
In-sample LD	2	200000	EAS	h2-D2	>10	58	0.9482758620689655	0.029080373606172646
In-sample LD	2	200000	EAS	SuSiE	1	138	0.9782608695652174	0.01241391827652523
In-sample LD	2	200000	EAS	SuSiE	2	60	0.9833333333333333	0.016527194200715044
In-sample LD	2	200000	EAS	SuSiE	3-5	67	0.9253731343283582	0.03210470198316578
In-sample LD	2	200000	EAS	SuSiE	6-10	49	0.9591836734693877	0.028266354853739545
In-sample LD	2	200000	EAS	SuSiE	>10	33	0.9393939393939394	0.04153602526317222
In-sample LD	2	200000	EAS	CARMA	1	155	0.9741935483870968	0.012735644332662983
In-sample LD	2	200000	EAS	CARMA	2	65	0.9538461538461539	0.02602474226253908
In-sample LD	2	200000	EAS	CARMA	3-5	77	0.9090909090909091	0.032761362279838516
In-sample LD	2	200000	EAS	CARMA	6-10	48	0.9375	0.034938562148434216
In-sample LD	2	200000	EAS	CARMA	>10	35	0.7714285714285715	0.07097817181807071
In-sample LD	2	200000	Shared	MACHINE + g-LDSC	1	101	1	0
In-sample LD	2	200000	Shared	MACHINE + g-LDSC	2	30	1	0
In-sample LD	2	200000	Shared	MACHINE + g-LDSC	3-5	49	0.9591836734693877	0.028266354853739545
In-sample LD	2	200000	Shared	MACHINE + g-LDSC	6-10	30	0.9	0.054772255750516606
In-sample LD	2	200000	Shared	MACHINE + g-LDSC	>10	30	0.9333333333333333	0.045542003404264876
In-sample LD	2	200000	Shared	MACHINE + PolyFun	1	102	0.9901960784313726	0.009755744758307854
In-sample LD	2	200000	Shared	MACHINE + PolyFun	2	26	1	0
In-sample LD	2	200000	Shared	MACHINE + PolyFun	3-5	44	0.9772727272727273	0.022467523936912745
In-sample LD	2	200000	Shared	MACHINE + PolyFun	6-10	32	0.90625	0.05152697639950359
In-sample LD	2	200000	Shared	MACHINE + PolyFun	>10	28	0.9285714285714286	0.04867036741923191
In-sample LD	2	200000	Shared	MACHINE	1	104	0.9903846153846154	0.009569045142703838
In-sample LD	2	200000	Shared	MACHINE	2	30	1	0
In-sample LD	2	200000	Shared	MACHINE	3-5	50	0.98	0.019798989873223337
In-sample LD	2	200000	Shared	MACHINE	6-10	23	0.8695652173913043	0.0702237263554129
In-sample LD	2	200000	Shared	MACHINE	>10	28	0.9642857142857143	0.03507073235935591
In-sample LD	2	200000	Shared	MESuSiE	1	165	0.9030303030303031	0.02303706826350932
In-sample LD	2	200000	Shared	MESuSiE	2	81	0.8641975308641975	0.0380642988354228
In-sample LD	2	200000	Shared	MESuSiE	3-5	54	0.8518518518518519	0.04834296347518819
In-sample LD	2	200000	Shared	MESuSiE	6-10	30	0.7666666666666667	0.07722022379508468
In-sample LD	2	200000	Shared	MESuSiE	>10	14	0.7857142857142857	0.10966421051124836
In-sample LD	2	200000	Shared	SuSiEx	1	106	0.9528301886792453	0.02059144817469894
In-sample LD	2	200000	Shared	SuSiEx	2	58	0.896551724137931	0.03998851776646905
In-sample LD	2	200000	Shared	SuSiEx	3-5	41	0.9512195121951219	0.033641202892560854
In-sample LD	2	200000	Shared	SuSiEx	6-10	18	0.8888888888888888	0.07407407407407408
In-sample LD	2	200000	Shared	SuSiEx	>10	4	1	0
In-sample LD	2	200000	Shared	XMAP	1	253	0.6956521739130435	0.02892816691871567
In-sample LD	2	200000	Shared	XMAP	2	110	0.7272727272727273	0.042463578772446706
In-sample LD	2	200000	Shared	XMAP	3-5	104	0.6346153846153846	0.047218670751585694
In-sample LD	2	200000	Shared	XMAP	6-10	51	0.5686274509803921	0.06935137486400768
In-sample LD	2	200000	Shared	XMAP	>10	20	0.4	0.10954451150103323
In-sample LD	2	200000	Shared	MultiSuSiE	1	498	0.6907630522088354	0.020710737660491602
In-sample LD	2	200000	Shared	MultiSuSiE	2	218	0.6972477064220184	0.0311178097557745
In-sample LD	2	200000	Shared	MultiSuSiE	3-5	218	0.6146788990825688	0.03296152539622397
In-sample LD	2	200000	Shared	MultiSuSiE	6-10	124	0.532258064516129	0.04480778097694652
In-sample LD	2	200000	Shared	MultiSuSiE	>10	84	0.4523809523809524	0.054306496399936975
In-sample LD	2	200000	Shared	h2-D2 + g-LDSC	1	50	1	0
In-sample LD	2	200000	Shared	h2-D2 + g-LDSC	2	19	1	0
In-sample LD	2	200000	Shared	h2-D2 + g-LDSC	3-5	44	0.9318181818181818	0.03799912016063952
In-sample LD	2	200000	Shared	h2-D2 + g-LDSC	6-10	26	0.9615384615384616	0.03771464137272768
In-sample LD	2	200000	Shared	h2-D2 + g-LDSC	>10	39	0.9487179487179487	0.03531985803698435
In-sample LD	2	200000	Shared	h2-D2 + PolyFun	1	51	1	0
In-sample LD	2	200000	Shared	h2-D2 + PolyFun	2	21	1	0
In-sample LD	2	200000	Shared	h2-D2 + PolyFun	3-5	46	0.9565217391304348	0.030068003252527148
In-sample LD	2	200000	Shared	h2-D2 + PolyFun	6-10	21	0.9047619047619048	0.06405644848900469
In-sample LD	2	200000	Shared	h2-D2 + PolyFun	>10	38	0.9210526315789473	0.04374407672397163
In-sample LD	2	200000	Shared	h2-D2	1	46	1	0
In-sample LD	2	200000	Shared	h2-D2	2	18	1	0
In-sample LD	2	200000	Shared	h2-D2	3-5	43	1	0
In-sample LD	2	200000	Shared	h2-D2	6-10	24	0.9583333333333334	0.04078937543219002
In-sample LD	2	200000	Shared	h2-D2	>10	42	0.8333333333333334	0.05750546327852951
In-sample LD	2	200000	Shared	SuSiE	1	50	0.98	0.019798989873223337
In-sample LD	2	200000	Shared	SuSiE	2	21	1	0
In-sample LD	2	200000	Shared	SuSiE	3-5	44	1	0
In-sample LD	2	200000	Shared	SuSiE	6-10	34	0.9411764705882353	0.04035260826882561
In-sample LD	2	200000	Shared	SuSiE	>10	23	0.9565217391304348	0.04252257799320223
In-sample LD	2	200000	Shared	CARMA	1	52	1	0
In-sample LD	2	200000	Shared	CARMA	2	25	1	0
In-sample LD	2	200000	Shared	CARMA	3-5	51	0.9803921568627451	0.01941465770542501
In-sample LD	2	200000	Shared	CARMA	6-10	29	0.8275862068965517	0.0701445003745666
In-sample LD	2	200000	Shared	CARMA	>10	24	0.875	0.06750771560841522
In-sample LD	3	20000	Cross	MACHINE + g-LDSC	1	119	1	0
In-sample LD	3	20000	Cross	MACHINE + g-LDSC	2	36	1	0
In-sample LD	3	20000	Cross	MACHINE + g-LDSC	3-5	67	0.9850746268656716	0.014813571012293449
In-sample LD	3	20000	Cross	MACHINE + g-LDSC	6-10	38	0.9736842105263158	0.025967220580682362
In-sample LD	3	20000	Cross	MACHINE + g-LDSC	>10	59	1	0
In-sample LD	3	20000	Cross	MACHINE + PolyFun	1	119	1	0
In-sample LD	3	20000	Cross	MACHINE + PolyFun	2	36	1	0
In-sample LD	3	20000	Cross	MACHINE + PolyFun	3-5	68	0.9558823529411765	0.024903130052741824
In-sample LD	3	20000	Cross	MACHINE + PolyFun	6-10	38	1	0
In-sample LD	3	20000	Cross	MACHINE + PolyFun	>10	50	1	0
In-sample LD	3	20000	Cross	MACHINE	1	111	1	0
In-sample LD	3	20000	Cross	MACHINE	2	41	0.975609756097561	0.02409096577194122
In-sample LD	3	20000	Cross	MACHINE	3-5	62	1	0
In-sample LD	3	20000	Cross	MACHINE	6-10	39	0.9230769230769231	0.04266924586347915
In-sample LD	3	20000	Cross	MACHINE	>10	55	0.9636363636363636	0.025241136091003077
In-sample LD	3	20000	Cross	MESuSiE	1	149	0.9798657718120806	0.011506881816937547
In-sample LD	3	20000	Cross	MESuSiE	2	47	0.9787234042553191	0.021049032028180495
In-sample LD	3	20000	Cross	MESuSiE	3-5	94	0.9361702127659575	0.025213038145123257
In-sample LD	3	20000	Cross	MESuSiE	6-10	40	0.9	0.04743416490252569
In-sample LD	3	20000	Cross	MESuSiE	>10	44	0.9090909090909091	0.04333920860207238
In-sample LD	3	20000	Cross	SuSiEx	1	141	0.9361702127659575	0.020586359440293474
In-sample LD	3	20000	Cross	SuSiEx	2	47	0.9361702127659575	0.03565662049346349
In-sample LD	3	20000	Cross	SuSiEx	3-5	80	0.9375	0.027063293868263706
In-sample LD	3	20000	Cross	SuSiEx	6-10	42	0.9285714285714286	0.03973918859029905
In-sample LD	3	20000	Cross	SuSiEx	>10	34	0.9117647058823529	0.04864330767996384
In-sample LD	3	20000	Cross	XMAP	1	238	0.9663865546218487	0.011682706760864178
In-sample LD	3	20000	Cross	XMAP	2	83	0.927710843373494	0.028425220953827424
In-sample LD	3	20000	Cross	XMAP	3-5	136	0.9411764705882353	0.020176304134412806
In-sample LD	3	20000	Cross	XMAP	6-10	59	0.864406779661017	0.044570967775281745
In-sample LD	3	20000	Cross	XMAP	>10	42	0.8571428571428571	0.053994924715603895
In-sample LD	3	20000	Cross	MultiSuSiE	1	242	0.9669421487603306	0.011492906491944668
In-sample LD	3	20000	Cross	MultiSuSiE	2	76	0.9473684210526315	0.025613908599594094
In-sample LD	3	20000	Cross	MultiSuSiE	3-5	152	0.9605263157894737	0.015793801345984054
In-sample LD	3	20000	Cross	MultiSuSiE	6-10	76	0.8947368421052632	0.03520295021368098
In-sample LD	3	20000	Cross	MultiSuSiE	>10	68	0.8529411764705882	0.04294875981766924
In-sample LD	3	20000	Cross	h2-D2 + g-LDSC	1	112	1	0
In-sample LD	3	20000	Cross	h2-D2 + g-LDSC	2	45	1	0
In-sample LD	3	20000	Cross	h2-D2 + g-LDSC	3-5	54	0.9814814814814815	0.01834624948572736
In-sample LD	3	20000	Cross	h2-D2 + g-LDSC	6-10	35	0.9714285714285714	0.02816030744597607
In-sample LD	3	20000	Cross	h2-D2 + g-LDSC	>10	55	0.9636363636363636	0.025241136091003077
In-sample LD	3	20000	Cross	h2-D2 + PolyFun	1	110	1	0
In-sample LD	3	20000	Cross	h2-D2 + PolyFun	2	44	0.9772727272727273	0.022467523936912745
In-sample LD	3	20000	Cross	h2-D2 + PolyFun	3-5	61	0.9836065573770492	0.016258514874769345
In-sample LD	3	20000	Cross	h2-D2 + PolyFun	6-10	33	1	0
In-sample LD	3	20000	Cross	h2-D2 + PolyFun	>10	50	0.96	0.02771281292110205
In-sample LD	3	20000	Cross	h2-D2	1	103	1	0
In-sample LD	3	20000	Cross	h2-D2	2	37	0.972972972972973	0.026659295238706564
In-sample LD	3	20000	Cross	h2-D2	3-5	65	1	0
In-sample LD	3	20000	Cross	h2-D2	6-10	35	0.9142857142857143	0.047318781212047155
In-sample LD	3	20000	Cross	h2-D2	>10	58	0.9482758620689655	0.029080373606172646
In-sample LD	3	20000	Cross	SuSiE	1	114	0.9736842105263158	0.014992181792363352
In-sample LD	3	20000	Cross	SuSiE	2	40	0.95	0.03446012188022557
In-sample LD	3	20000	Cross	SuSiE	3-5	68	0.9558823529411765	0.024903130052741824
In-sample LD	3	20000	Cross	SuSiE	6-10	36	0.9166666666666666	0.046064233199380564
In-sample LD	3	20000	Cross	SuSiE	>10	37	0.9459459459459459	0.037174611102993346
In-sample LD	3	20000	Cross	CARMA	1	123	0.975609756097561	0.013908925573468324
In-sample LD	3	20000	Cross	CARMA	2	43	0.9302325581395349	0.038849724166723575
In-sample LD	3	20000	Cross	CARMA	3-5	78	0.8974358974358975	0.03435200651574788
In-sample LD	3	20000	Cross	CARMA	6-10	40	0.875	0.05229125165837972
In-sample LD	3	20000	Cross	CARMA	>10	32	0.90625	0.05152697639950359
In-sample LD	3	20000	EUR	MACHINE + g-LDSC	1	109	1	0
In-sample LD	3	20000	EUR	MACHINE + g-LDSC	2	35	1	0
In-sample LD	3	20000	EUR	MACHINE + g-LDSC	3-5	61	1	0
In-sample LD	3	20000	EUR	MACHINE + g-LDSC	6-10	35	0.9714285714285714	0.02816030744597607
In-sample LD	3	20000	EUR	MACHINE + g-LDSC	>10	52	1	0
In-sample LD	3	20000	EUR	MACHINE + PolyFun	1	108	1	0
In-sample LD	3	20000	EUR	MACHINE + PolyFun	2	35	1	0
In-sample LD	3	20000	EUR	MACHINE + PolyFun	3-5	63	0.9682539682539683	0.022088645799247856
In-sample LD	3	20000	EUR	MACHINE + PolyFun	6-10	34	1	0
In-sample LD	3	20000	EUR	MACHINE + PolyFun	>10	45	1	0
In-sample LD	3	20000	EUR	MACHINE	1	100	1	0
In-sample LD	3	20000	EUR	MACHINE	2	39	0.9743589743589743	0.025310159835529474
In-sample LD	3	20000	EUR	MACHINE	3-5	59	1	0
In-sample LD	3	20000	EUR	MACHINE	6-10	36	0.9166666666666666	0.046064233199380564
In-sample LD	3	20000	EUR	MACHINE	>10	49	0.9387755102040817	0.03424880502761145
In-sample LD	3	20000	EUR	MESuSiE	1	107	0.9719626168224299	0.015958851386924617
In-sample LD	3	20000	EUR	MESuSiE	2	37	0.972972972972973	0.026659295238706564
In-sample LD	3	20000	EUR	MESuSiE	3-5	67	0.9253731343283582	0.03210470198316578
In-sample LD	3	20000	EUR	MESuSiE	6-10	28	0.8928571428571429	0.05845122059892652
In-sample LD	3	20000	EUR	MESuSiE	>10	32	0.875	0.05846339666834283
In-sample LD	3	20000	EUR	SuSiEx	1	111	0.954954954954955	0.01968581804471187
In-sample LD	3	20000	EUR	SuSiEx	2	43	0.9534883720930233	0.03211472761342027
In-sample LD	3	20000	EUR	SuSiEx	3-5	68	0.9411764705882353	0.02853360294545094
In-sample LD	3	20000	EUR	SuSiEx	6-10	33	0.8787878787878788	0.05681435554915709
In-sample LD	3	20000	EUR	SuSiEx	>10	30	0.9333333333333333	0.045542003404264876
In-sample LD	3	20000	EUR	XMAP	1	119	0.907563025210084	0.026551421567222594
In-sample LD	3	20000	EUR	XMAP	2	44	0.9090909090909091	0.04333920860207238
In-sample LD	3	20000	EUR	XMAP	3-5	72	0.9166666666666666	0.03257233166544049
In-sample LD	3	20000	EUR	XMAP	6-10	37	0.7837837837837838	0.0676770479000758
In-sample LD	3	20000	EUR	XMAP	>10	33	0.8787878787878788	0.05681435554915709
In-sample LD	3	20000	EUR	MultiSuSiE	1	121	0.9090909090909091	0.026134526117094048
In-sample LD	3	20000	EUR	MultiSuSiE	2	38	0.9473684210526315	0.03622353692693082
In-sample LD	3	20000	EUR	MultiSuSiE	3-5	76	0.9342105263157895	0.02843765545627031
In-sample LD	3	20000	EUR	MultiSuSiE	6-10	38	0.7631578947368421	0.06896755958184694
In-sample LD	3	20000	EUR	MultiSuSiE	>10	34	0.8235294117647058	0.06537869767367192
In-sample LD	3	20000	EUR	h2-D2 + g-LDSC	1	105	1	0
In-sample LD	3	20000	EUR	h2-D2 + g-LDSC	2	45	1	0
In-sample LD	3	20000	EUR	h2-D2 + g-LDSC	3-5	51	1	0
In-sample LD	3	20000	EUR	h2-D2 + g-LDSC	6-10	29	0.9655172413793104	0.03388301272003567
In-sample LD	3	20000	EUR	h2-D2 + g-LDSC	>10	51	0.9607843137254902	0.02718052078759497
In-sample LD	3	20000	EUR	h2-D2 + PolyFun	1	104	1	0
In-sample LD	3	20000	EUR	h2-D2 + PolyFun	2	42	0.9761904761904762	0.02352436952522272
In-sample LD	3	20000	EUR	h2-D2 + PolyFun	3-5	57	1	0
In-sample LD	3	20000	EUR	h2-D2 + PolyFun	6-10	28	1	0
In-sample LD	3	20000	EUR	h2-D2 + PolyFun	>10	48	0.9583333333333334	0.028842443968465525
In-sample LD	3	20000	EUR	h2-D2	1	96	1	0
In-sample LD	3	20000	EUR	h2-D2	2	37	0.972972972972973	0.026659295238706564
In-sample LD	3	20000	EUR	h2-D2	3-5	64	1	0
In-sample LD	3	20000	EUR	h2-D2	6-10	30	0.9	0.054772255750516606
In-sample LD	3	20000	EUR	h2-D2	>10	54	0.9259259259259259	0.035638905505532455
In-sample LD	3	20000	EUR	SuSiE	1	106	0.9716981132075472	0.016107214484726438
In-sample LD	3	20000	EUR	SuSiE	2	39	0.9487179487179487	0.03531985803698435
In-sample LD	3	20000	EUR	SuSiE	3-5	66	0.9696969696969697	0.02110032193402397
In-sample LD	3	20000	EUR	SuSiE	6-10	29	0.8620689655172413	0.06403287523346617
In-sample LD	3	20000	EUR	SuSiE	>10	36	0.9444444444444444	0.038176903940904276
In-sample LD	3	20000	EUR	CARMA	1	114	0.9736842105263158	0.014992181792363352
In-sample LD	3	20000	EUR	CARMA	2	43	0.9302325581395349	0.038849724166723575
In-sample LD	3	20000	EUR	CARMA	3-5	70	0.9142857142857143	0.03345943107252115
In-sample LD	3	20000	EUR	CARMA	6-10	36	0.8888888888888888	0.05237828008789242
In-sample LD	3	20000	EUR	CARMA	>10	29	0.9655172413793104	0.03388301272003567
In-sample LD	3	20000	EAS	MACHINE + g-LDSC	1	10	1	0
In-sample LD	3	20000	EAS	MACHINE + g-LDSC	2	1	1	0
In-sample LD	3	20000	EAS	MACHINE + g-LDSC	3-5	6	0.8333333333333334	0.15214515486254612
In-sample LD	3	20000	EAS	MACHINE + g-LDSC	6-10	3	1	0
In-sample LD	3	20000	EAS	MACHINE + g-LDSC	>10	7	1	0
In-sample LD	3	20000	EAS	MACHINE + PolyFun	1	11	1	0
In-sample LD	3	20000	EAS	MACHINE + PolyFun	2	1	1	0
In-sample LD	3	20000	EAS	MACHINE + PolyFun	3-5	5	0.8	0.17888543819998315
In-sample LD	3	20000	EAS	MACHINE + PolyFun	6-10	4	1	0
In-sample LD	3	20000	EAS	MACHINE + PolyFun	>10	5	1	0
In-sample LD	3	20000	EAS	MACHINE	1	11	1	0
In-sample LD	3	20000	EAS	MACHINE	2	2	1	0
In-sample LD	3	20000	EAS	MACHINE	3-5	3	1	0
In-sample LD	3	20000	EAS	MACHINE	6-10	3	1	0
In-sample LD	3	20000	EAS	MACHINE	>10	6	1	0
In-sample LD	3	20000	EAS	MESuSiE	1	42	0.7619047619047619	0.0657205294611766
In-sample LD	3	20000	EAS	MESuSiE	2	10	0.4	0.15491933384829668
In-sample LD	3	20000	EAS	MESuSiE	3-5	27	0.5925925925925926	0.09456070200062598
In-sample LD	3	20000	EAS	MESuSiE	6-10	12	0.5833333333333334	0.14231876063832777
In-sample LD	3	20000	EAS	MESuSiE	>10	12	0.75	0.125
In-sample LD	3	20000	EAS	SuSiEx	1	30	0.7666666666666667	0.07722022379508468
In-sample LD	3	20000	EAS	SuSiEx	2	4	0.5	0.25
In-sample LD	3	20000	EAS	SuSiEx	3-5	12	0.75	0.125
In-sample LD	3	20000	EAS	SuSiEx	6-10	9	0.7777777777777778	0.13857990321384966
In-sample LD	3	20000	EAS	SuSiEx	>10	4	0.75	0.21650635094610965
In-sample LD	3	20000	EAS	XMAP	1	119	0.3949579831932773	0.04481204207765529
In-sample LD	3	20000	EAS	XMAP	2	39	0.2564102564102564	0.06992010767203376
In-sample LD	3	20000	EAS	XMAP	3-5	64	0.421875	0.061732346208121514
In-sample LD	3	20000	EAS	XMAP	6-10	22	0.4090909090909091	0.10482356110715554
In-sample LD	3	20000	EAS	XMAP	>10	9	0.5555555555555556	0.16563466499998442
In-sample LD	3	20000	EAS	MultiSuSiE	1	121	0.39669421487603307	0.044473774866863235
In-sample LD	3	20000	EAS	MultiSuSiE	2	38	0.2631578947368421	0.0714337781619259
In-sample LD	3	20000	EAS	MultiSuSiE	3-5	76	0.39473684210526316	0.0560685280412362
In-sample LD	3	20000	EAS	MultiSuSiE	6-10	38	0.3684210526315789	0.07825178333421348
In-sample LD	3	20000	EAS	MultiSuSiE	>10	34	0.35294117647058826	0.08195653482579246
In-sample LD	3	20000	EAS	h2-D2 + g-LDSC	1	7	1	0
In-sample LD	3	20000	EAS	h2-D2 + g-LDSC	2	0	NA	NA
In-sample LD	3	20000	EAS	h2-D2 + g-LDSC	3-5	3	0.6666666666666666	0.2721655269759087
In-sample LD	3	20000	EAS	h2-D2 + g-LDSC	6-10	6	1	0
In-sample LD	3	20000	EAS	h2-D2 + g-LDSC	>10	4	1	0
In-sample LD	3	20000	EAS	h2-D2 + PolyFun	1	6	1	0
In-sample LD	3	20000	EAS	h2-D2 + PolyFun	2	2	1	0
In-sample LD	3	20000	EAS	h2-D2 + PolyFun	3-5	4	0.75	0.21650635094610965
In-sample LD	3	20000	EAS	h2-D2 + PolyFun	6-10	5	1	0
In-sample LD	3	20000	EAS	h2-D2 + PolyFun	>10	2	1	0
In-sample LD	3	20000	EAS	h2-D2	1	7	1	0
In-sample LD	3	20000	EAS	h2-D2	2	0	NA	NA
In-sample LD	3	20000	EAS	h2-D2	3-5	1	1	0
In-sample LD	3	20000	EAS	h2-D2	6-10	5	1	0
In-sample LD	3	20000	EAS	h2-D2	>10	4	1	0
In-sample LD	3	20000	EAS	SuSiE	1	8	1	0
In-sample LD	3	20000	EAS	SuSiE	2	1	1	0
In-sample LD	3	20000	EAS	SuSiE	3-5	2	0.5	0.3535533905932738
In-sample LD	3	20000	EAS	SuSiE	6-10	7	1	0
In-sample LD	3	20000	EAS	SuSiE	>10	1	1	0
In-sample LD	3	20000	EAS	CARMA	1	9	1	0
In-sample LD	3	20000	EAS	CARMA	2	0	NA	NA
In-sample LD	3	20000	EAS	CARMA	3-5	8	0.75	0.15309310892394862
In-sample LD	3	20000	EAS	CARMA	6-10	4	0.75	0.21650635094610965
In-sample LD	3	20000	EAS	CARMA	>10	3	0.3333333333333333	0.2721655269759087
In-sample LD	3	20000	Shared	MACHINE + g-LDSC	1	4	1	0
In-sample LD	3	20000	Shared	MACHINE + g-LDSC	2	1	1	0
In-sample LD	3	20000	Shared	MACHINE + g-LDSC	3-5	2	1	0
In-sample LD	3	20000	Shared	MACHINE + g-LDSC	6-10	0	NA	NA
In-sample LD	3	20000	Shared	MACHINE + g-LDSC	>10	4	0.5	0.25
In-sample LD	3	20000	Shared	MACHINE + PolyFun	1	5	1	0
In-sample LD	3	20000	Shared	MACHINE + PolyFun	2	1	1	0
In-sample LD	3	20000	Shared	MACHINE + PolyFun	3-5	0	NA	NA
In-sample LD	3	20000	Shared	MACHINE + PolyFun	6-10	2	1	0
In-sample LD	3	20000	Shared	MACHINE + PolyFun	>10	3	0.3333333333333333	0.2721655269759087
In-sample LD	3	20000	Shared	MACHINE	1	6	1	0
In-sample LD	3	20000	Shared	MACHINE	2	0	NA	NA
In-sample LD	3	20000	Shared	MACHINE	3-5	2	1	0
In-sample LD	3	20000	Shared	MACHINE	6-10	0	NA	NA
In-sample LD	3	20000	Shared	MACHINE	>10	4	0.25	0.21650635094610965
In-sample LD	3	20000	Shared	MESuSiE	1	35	0.7142857142857143	0.07636035483212125
In-sample LD	3	20000	Shared	MESuSiE	2	10	0.4	0.15491933384829668
In-sample LD	3	20000	Shared	MESuSiE	3-5	26	0.5384615384615384	0.09776752450803732
In-sample LD	3	20000	Shared	MESuSiE	6-10	9	0.4444444444444444	0.16563466499998442
In-sample LD	3	20000	Shared	MESuSiE	>10	10	0.7	0.14491376746189438
In-sample LD	3	20000	Shared	SuSiEx	1	21	0.8095238095238095	0.08568908674689879
In-sample LD	3	20000	Shared	SuSiEx	2	4	0.5	0.25
In-sample LD	3	20000	Shared	SuSiEx	3-5	11	0.7272727272727273	0.13428162652290843
In-sample LD	3	20000	Shared	SuSiEx	6-10	5	0.4	0.21908902300206645
In-sample LD	3	20000	Shared	SuSiEx	>10	3	0.6666666666666666	0.2721655269759087
In-sample LD	3	20000	Shared	XMAP	1	119	0.33613445378151263	0.04330350993619638
In-sample LD	3	20000	Shared	XMAP	2	39	0.23076923076923078	0.0674660014851561
In-sample LD	3	20000	Shared	XMAP	3-5	63	0.38095238095238093	0.06118248327996391
In-sample LD	3	20000	Shared	XMAP	6-10	21	0.23809523809523808	0.09294286409033649
In-sample LD	3	20000	Shared	XMAP	>10	7	0.42857142857142855	0.1870439059165649
In-sample LD	3	20000	Shared	MultiSuSiE	1	242	0.33884297520661155	0.030425930475306666
In-sample LD	3	20000	Shared	MultiSuSiE	2	76	0.2631578947368421	0.050511308944073324
In-sample LD	3	20000	Shared	MultiSuSiE	3-5	152	0.3684210526315789	0.03912589166710674
In-sample LD	3	20000	Shared	MultiSuSiE	6-10	76	0.23684210526315788	0.04876742906221123
In-sample LD	3	20000	Shared	MultiSuSiE	>10	68	0.3235294117647059	0.05673184232550033
In-sample LD	3	20000	Shared	h2-D2 + g-LDSC	1	0	NA	NA
In-sample LD	3	20000	Shared	h2-D2 + g-LDSC	2	1	1	0
In-sample LD	3	20000	Shared	h2-D2 + g-LDSC	3-5	1	1	0
In-sample LD	3	20000	Shared	h2-D2 + g-LDSC	6-10	0	NA	NA
In-sample LD	3	20000	Shared	h2-D2 + g-LDSC	>10	3	0.6666666666666666	0.2721655269759087
In-sample LD	3	20000	Shared	h2-D2 + PolyFun	1	0	NA	NA
In-sample LD	3	20000	Shared	h2-D2 + PolyFun	2	1	1	0
In-sample LD	3	20000	Shared	h2-D2 + PolyFun	3-5	1	1	0
In-sample LD	3	20000	Shared	h2-D2 + PolyFun	6-10	1	1	0
In-sample LD	3	20000	Shared	h2-D2 + PolyFun	>10	2	0.5	0.3535533905932738
In-sample LD	3	20000	Shared	h2-D2	1	0	NA	NA
In-sample LD	3	20000	Shared	h2-D2	2	1	1	0
In-sample LD	3	20000	Shared	h2-D2	3-5	0	NA	NA
In-sample LD	3	20000	Shared	h2-D2	6-10	2	1	0
In-sample LD	3	20000	Shared	h2-D2	>10	2	0.5	0.3535533905932738
In-sample LD	3	20000	Shared	SuSiE	1	0	NA	NA
In-sample LD	3	20000	Shared	SuSiE	2	1	1	0
In-sample LD	3	20000	Shared	SuSiE	3-5	0	NA	NA
In-sample LD	3	20000	Shared	SuSiE	6-10	2	1	0
In-sample LD	3	20000	Shared	SuSiE	>10	2	0.5	0.3535533905932738
In-sample LD	3	20000	Shared	CARMA	1	1	1	0
In-sample LD	3	20000	Shared	CARMA	2	0	NA	NA
In-sample LD	3	20000	Shared	CARMA	3-5	1	1	0
In-sample LD	3	20000	Shared	CARMA	6-10	1	0	0
In-sample LD	3	20000	Shared	CARMA	>10	3	0	0
In-sample LD	3	200000	Cross	MACHINE + g-LDSC	1	258	0.9961240310077519	0.003868450131642471
In-sample LD	3	200000	Cross	MACHINE + g-LDSC	2	86	1	0
In-sample LD	3	200000	Cross	MACHINE + g-LDSC	3-5	112	0.9732142857142857	0.015256216471818481
In-sample LD	3	200000	Cross	MACHINE + g-LDSC	6-10	71	0.971830985915493	0.019635954637023313
In-sample LD	3	200000	Cross	MACHINE + g-LDSC	>10	96	0.9895833333333334	0.01036227116867474
In-sample LD	3	200000	Cross	MACHINE + PolyFun	1	252	0.996031746031746	0.003960372621907531
In-sample LD	3	200000	Cross	MACHINE + PolyFun	2	88	0.9886363636363636	0.011298885771811646
In-sample LD	3	200000	Cross	MACHINE + PolyFun	3-5	118	0.9830508474576272	0.011882860028696585
In-sample LD	3	200000	Cross	MACHINE + PolyFun	6-10	70	0.9714285714285714	0.019912344355347705
In-sample LD	3	200000	Cross	MACHINE + PolyFun	>10	94	0.9680851063829787	0.018129655141723582
In-sample LD	3	200000	Cross	MACHINE	1	246	0.9959349593495935	0.004056769958928243
In-sample LD	3	200000	Cross	MACHINE	2	83	0.9879518072289156	0.011975393356738494
In-sample LD	3	200000	Cross	MACHINE	3-5	125	0.992	0.007967935742712791
In-sample LD	3	200000	Cross	MACHINE	6-10	69	0.927536231884058	0.031210545046850172
In-sample LD	3	200000	Cross	MACHINE	>10	90	0.9444444444444444	0.024145194093343147
In-sample LD	3	200000	Cross	MESuSiE	1	296	0.9864864864864865	0.006710947708185881
In-sample LD	3	200000	Cross	MESuSiE	2	105	0.9523809523809523	0.020782656212951667
In-sample LD	3	200000	Cross	MESuSiE	3-5	141	0.9432624113475178	0.019482386059466613
In-sample LD	3	200000	Cross	MESuSiE	6-10	84	0.9047619047619048	0.03202822424450234
In-sample LD	3	200000	Cross	MESuSiE	>10	49	0.9183673469387755	0.039114891734690196
In-sample LD	3	200000	Cross	SuSiEx	1	259	0.9034749034749034	0.01834967120847511
In-sample LD	3	200000	Cross	SuSiEx	2	96	0.9479166666666666	0.022677691801411694
In-sample LD	3	200000	Cross	SuSiEx	3-5	111	0.918918918918919	0.02590817801456274
In-sample LD	3	200000	Cross	SuSiEx	6-10	72	0.8611111111111112	0.04075652051309955
In-sample LD	3	200000	Cross	SuSiEx	>10	49	0.9183673469387755	0.039114891734690196
In-sample LD	3	200000	Cross	XMAP	1	440	0.9863636363636363	0.00552893488491979
In-sample LD	3	200000	Cross	XMAP	2	158	0.9113924050632911	0.022607869283072936
In-sample LD	3	200000	Cross	XMAP	3-5	211	0.9289099526066351	0.017690902226499206
In-sample LD	3	200000	Cross	XMAP	6-10	113	0.8584070796460177	0.032796552438556455
In-sample LD	3	200000	Cross	XMAP	>10	59	0.9152542372881356	0.03625800166842165
In-sample LD	3	200000	Cross	MultiSuSiE	1	440	0.9863636363636363	0.00552893488491979
In-sample LD	3	200000	Cross	MultiSuSiE	2	156	0.9487179487179487	0.017659929018492174
In-sample LD	3	200000	Cross	MultiSuSiE	3-5	218	0.9541284403669725	0.014169252090914202
In-sample LD	3	200000	Cross	MultiSuSiE	6-10	136	0.8970588235294118	0.026057669450414298
In-sample LD	3	200000	Cross	MultiSuSiE	>10	78	0.8974358974358975	0.03435200651574788
In-sample LD	3	200000	Cross	h2-D2 + g-LDSC	1	238	0.9957983193277311	0.004192844320380392
In-sample LD	3	200000	Cross	h2-D2 + g-LDSC	2	84	1	0
In-sample LD	3	200000	Cross	h2-D2 + g-LDSC	3-5	108	0.9907407407407407	0.009216292627144525
In-sample LD	3	200000	Cross	h2-D2 + g-LDSC	6-10	57	0.9824561403508771	0.017389285185380802
In-sample LD	3	200000	Cross	h2-D2 + g-LDSC	>10	95	0.968421052631579	0.017941928973195582
In-sample LD	3	200000	Cross	h2-D2 + PolyFun	1	231	0.9956709956709957	0.0043196240269112625
In-sample LD	3	200000	Cross	h2-D2 + PolyFun	2	88	0.9772727272727273	0.015886938532262078
In-sample LD	3	200000	Cross	h2-D2 + PolyFun	3-5	109	0.981651376146789	0.012854853742188893
In-sample LD	3	200000	Cross	h2-D2 + PolyFun	6-10	52	0.9807692307692307	0.01904496033962093
In-sample LD	3	200000	Cross	h2-D2 + PolyFun	>10	96	0.9583333333333334	0.02039468771609501
In-sample LD	3	200000	Cross	h2-D2	1	212	1	0
In-sample LD	3	200000	Cross	h2-D2	2	72	0.9861111111111112	0.0137921010275613
In-sample LD	3	200000	Cross	h2-D2	3-5	121	0.9834710743801653	0.011590720225801267
In-sample LD	3	200000	Cross	h2-D2	6-10	66	0.9242424242424242	0.032571219279405796
In-sample LD	3	200000	Cross	h2-D2	>10	103	0.9611650485436893	0.019036703945374867
In-sample LD	3	200000	Cross	SuSiE	1	226	0.9823008849557522	0.008770893227763312
In-sample LD	3	200000	Cross	SuSiE	2	82	0.9512195121951219	0.023787922692602277
In-sample LD	3	200000	Cross	SuSiE	3-5	128	0.96875	0.015378921628929319
In-sample LD	3	200000	Cross	SuSiE	6-10	64	0.890625	0.03901364131921519
In-sample LD	3	200000	Cross	SuSiE	>10	61	0.9508196721311475	0.027687253153860863
In-sample LD	3	200000	Cross	CARMA	1	246	0.9878048780487805	0.006997793192158594
In-sample LD	3	200000	Cross	CARMA	2	93	0.9139784946236559	0.02907569024673356
In-sample LD	3	200000	Cross	CARMA	3-5	133	0.9323308270676691	0.021779837535207625
In-sample LD	3	200000	Cross	CARMA	6-10	66	0.8787878787878788	0.040173816077552535
In-sample LD	3	200000	Cross	CARMA	>10	55	0.9272727272727272	0.035016364104106745
In-sample LD	3	200000	EUR	MACHINE + g-LDSC	1	119	1	0
In-sample LD	3	200000	EUR	MACHINE + g-LDSC	2	46	1	0
In-sample LD	3	200000	EUR	MACHINE + g-LDSC	3-5	58	0.9827586206896551	0.017092100489256915
In-sample LD	3	200000	EUR	MACHINE + g-LDSC	6-10	32	0.96875	0.030757843257858637
In-sample LD	3	200000	EUR	MACHINE + g-LDSC	>10	50	0.98	0.019798989873223337
In-sample LD	3	200000	EUR	MACHINE + PolyFun	1	112	1	0
In-sample LD	3	200000	EUR	MACHINE + PolyFun	2	49	0.9795918367346939	0.02019884323695485
In-sample LD	3	200000	EUR	MACHINE + PolyFun	3-5	64	1	0
In-sample LD	3	200000	EUR	MACHINE + PolyFun	6-10	33	0.9090909090909091	0.05004380750574367
In-sample LD	3	200000	EUR	MACHINE + PolyFun	>10	47	0.9787234042553191	0.021049032028180495
In-sample LD	3	200000	EUR	MACHINE	1	114	1	0
In-sample LD	3	200000	EUR	MACHINE	2	44	0.9545454545454546	0.031402239986716235
In-sample LD	3	200000	EUR	MACHINE	3-5	66	1	0
In-sample LD	3	200000	EUR	MACHINE	6-10	35	0.9142857142857143	0.047318781212047155
In-sample LD	3	200000	EUR	MACHINE	>10	43	0.9767441860465116	0.02298380677217501
In-sample LD	3	200000	EUR	MESuSiE	1	141	0.9078014184397163	0.02436396640526429
In-sample LD	3	200000	EUR	MESuSiE	2	53	0.8301886792452831	0.05157435301238719
In-sample LD	3	200000	EUR	MESuSiE	3-5	76	0.868421052631579	0.038774979720690904
In-sample LD	3	200000	EUR	MESuSiE	6-10	41	0.8536585365853658	0.05519933710725543
In-sample LD	3	200000	EUR	MESuSiE	>10	23	0.8695652173913043	0.0702237263554129
In-sample LD	3	200000	EUR	SuSiEx	1	119	0.9327731092436975	0.022955462160186485
In-sample LD	3	200000	EUR	SuSiEx	2	56	0.9107142857142857	0.03810553379155525
In-sample LD	3	200000	EUR	SuSiEx	3-5	61	0.9180327868852459	0.03512240634819573
In-sample LD	3	200000	EUR	SuSiEx	6-10	33	0.8787878787878788	0.05681435554915709
In-sample LD	3	200000	EUR	SuSiEx	>10	21	0.9047619047619048	0.06405644848900469
In-sample LD	3	200000	EUR	XMAP	1	220	0.6045454545454545	0.03296487441435231
In-sample LD	3	200000	EUR	XMAP	2	79	0.569620253164557	0.05570639809960507
In-sample LD	3	200000	EUR	XMAP	3-5	107	0.5981308411214953	0.047396748382179395
In-sample LD	3	200000	EUR	XMAP	6-10	58	0.5862068965517241	0.06467003396379142
In-sample LD	3	200000	EUR	XMAP	>10	31	0.6774193548387096	0.08395897088010118
In-sample LD	3	200000	EUR	MultiSuSiE	1	220	0.6090909090909091	0.03289785662773067
In-sample LD	3	200000	EUR	MultiSuSiE	2	78	0.5641025641025641	0.05614665563886408
In-sample LD	3	200000	EUR	MultiSuSiE	3-5	109	0.6146788990825688	0.046614636251845136
In-sample LD	3	200000	EUR	MultiSuSiE	6-10	68	0.5441176470588235	0.060397413415836175
In-sample LD	3	200000	EUR	MultiSuSiE	>10	39	0.5128205128205128	0.0800377530231858
In-sample LD	3	200000	EUR	h2-D2 + g-LDSC	1	105	1	0
In-sample LD	3	200000	EUR	h2-D2 + g-LDSC	2	45	1	0
In-sample LD	3	200000	EUR	h2-D2 + g-LDSC	3-5	51	1	0
In-sample LD	3	200000	EUR	h2-D2 + g-LDSC	6-10	29	0.9655172413793104	0.03388301272003567
In-sample LD	3	200000	EUR	h2-D2 + g-LDSC	>10	51	0.9607843137254902	0.02718052078759497
In-sample LD	3	200000	EUR	h2-D2 + PolyFun	1	104	1	0
In-sample LD	3	200000	EUR	h2-D2 + PolyFun	2	42	0.9761904761904762	0.02352436952522272
In-sample LD	3	200000	EUR	h2-D2 + PolyFun	3-5	57	1	0
In-sample LD	3	200000	EUR	h2-D2 + PolyFun	6-10	28	1	0
In-sample LD	3	200000	EUR	h2-D2 + PolyFun	>10	48	0.9583333333333334	0.028842443968465525
In-sample LD	3	200000	EUR	h2-D2	1	96	1	0
In-sample LD	3	200000	EUR	h2-D2	2	37	0.972972972972973	0.026659295238706564
In-sample LD	3	200000	EUR	h2-D2	3-5	64	1	0
In-sample LD	3	200000	EUR	h2-D2	6-10	30	0.9	0.054772255750516606
In-sample LD	3	200000	EUR	h2-D2	>10	54	0.9259259259259259	0.035638905505532455
In-sample LD	3	200000	EUR	SuSiE	1	106	0.9716981132075472	0.016107214484726438
In-sample LD	3	200000	EUR	SuSiE	2	39	0.9487179487179487	0.03531985803698435
In-sample LD	3	200000	EUR	SuSiE	3-5	66	0.9696969696969697	0.02110032193402397
In-sample LD	3	200000	EUR	SuSiE	6-10	29	0.8620689655172413	0.06403287523346617
In-sample LD	3	200000	EUR	SuSiE	>10	36	0.9444444444444444	0.038176903940904276
In-sample LD	3	200000	EUR	CARMA	1	114	0.9736842105263158	0.014992181792363352
In-sample LD	3	200000	EUR	CARMA	2	43	0.9302325581395349	0.038849724166723575
In-sample LD	3	200000	EUR	CARMA	3-5	70	0.9142857142857143	0.03345943107252115
In-sample LD	3	200000	EUR	CARMA	6-10	36	0.8888888888888888	0.05237828008789242
In-sample LD	3	200000	EUR	CARMA	>10	29	0.9655172413793104	0.03388301272003567
In-sample LD	3	200000	EAS	MACHINE + g-LDSC	1	139	0.9928057553956835	0.007168319314216817
In-sample LD	3	200000	EAS	MACHINE + g-LDSC	2	40	1	0
In-sample LD	3	200000	EAS	MACHINE + g-LDSC	3-5	54	0.9629629629629629	0.025699580240322643
In-sample LD	3	200000	EAS	MACHINE + g-LDSC	6-10	39	0.9743589743589743	0.025310159835529474
In-sample LD	3	200000	EAS	MACHINE + g-LDSC	>10	46	0.9782608695652174	0.02150153717594957
In-sample LD	3	200000	EAS	MACHINE + PolyFun	1	140	0.9928571428571429	0.007117301221417052
In-sample LD	3	200000	EAS	MACHINE + PolyFun	2	39	1	0
In-sample LD	3	200000	EAS	MACHINE + PolyFun	3-5	54	0.9629629629629629	0.025699580240322643
In-sample LD	3	200000	EAS	MACHINE + PolyFun	6-10	37	0.972972972972973	0.026659295238706564
In-sample LD	3	200000	EAS	MACHINE + PolyFun	>10	47	0.9574468085106383	0.029442485362623977
In-sample LD	3	200000	EAS	MACHINE	1	132	0.9924242424242424	0.007547006968906223
In-sample LD	3	200000	EAS	MACHINE	2	39	1	0
In-sample LD	3	200000	EAS	MACHINE	3-5	59	0.9830508474576272	0.016804901812363857
In-sample LD	3	200000	EAS	MACHINE	6-10	34	0.9117647058823529	0.04864330767996384
In-sample LD	3	200000	EAS	MACHINE	>10	47	0.9148936170212766	0.04070215806788415
In-sample LD	3	200000	EAS	MESuSiE	1	155	0.9161290322580645	0.022264774509259514
In-sample LD	3	200000	EAS	MESuSiE	2	52	0.8653846153846154	0.04733149927744425
In-sample LD	3	200000	EAS	MESuSiE	3-5	65	0.8615384615384616	0.04283958285159296
In-sample LD	3	200000	EAS	MESuSiE	6-10	43	0.813953488372093	0.05934393390738866
In-sample LD	3	200000	EAS	MESuSiE	>10	26	0.8076923076923077	0.07729201466043273
In-sample LD	3	200000	EAS	SuSiEx	1	140	0.8357142857142857	0.031315892629706965
In-sample LD	3	200000	EAS	SuSiEx	2	40	0.95	0.03446012188022557
In-sample LD	3	200000	EAS	SuSiEx	3-5	50	0.86	0.04907137658554119
In-sample LD	3	200000	EAS	SuSiEx	6-10	39	0.8205128205128205	0.06145073738618237
In-sample LD	3	200000	EAS	SuSiEx	>10	28	0.8571428571428571	0.06613000712661082
In-sample LD	3	200000	EAS	XMAP	1	220	0.6818181818181818	0.03140223998671625
In-sample LD	3	200000	EAS	XMAP	2	79	0.5949367088607594	0.05523104764700663
In-sample LD	3	200000	EAS	XMAP	3-5	104	0.6057692307692307	0.04791949075738361
In-sample LD	3	200000	EAS	XMAP	6-10	55	0.6363636363636364	0.06486418800115235
In-sample LD	3	200000	EAS	XMAP	>10	28	0.8214285714285714	0.07237888244444443
In-sample LD	3	200000	EAS	MultiSuSiE	1	220	0.6772727272727272	0.031520150853735204
In-sample LD	3	200000	EAS	MultiSuSiE	2	78	0.6282051282051282	0.05472113981207022
In-sample LD	3	200000	EAS	MultiSuSiE	3-5	109	0.5504587155963303	0.047646819740456224
In-sample LD	3	200000	EAS	MultiSuSiE	6-10	68	0.5735294117647058	0.05997467916761112
In-sample LD	3	200000	EAS	MultiSuSiE	>10	39	0.5128205128205128	0.0800377530231858
In-sample LD	3	200000	EAS	h2-D2 + g-LDSC	1	133	0.9924812030075187	0.007490477505818055
In-sample LD	3	200000	EAS	h2-D2 + g-LDSC	2	39	1	0
In-sample LD	3	200000	EAS	h2-D2 + g-LDSC	3-5	57	0.9824561403508771	0.017389285185380802
In-sample LD	3	200000	EAS	h2-D2 + g-LDSC	6-10	28	1	0
In-sample LD	3	200000	EAS	h2-D2 + g-LDSC	>10	44	0.9772727272727273	0.022467523936912745
In-sample LD	3	200000	EAS	h2-D2 + PolyFun	1	127	0.9921259842519685	0.007842954420847417
In-sample LD	3	200000	EAS	h2-D2 + PolyFun	2	46	0.9782608695652174	0.02150153717594957
In-sample LD	3	200000	EAS	h2-D2 + PolyFun	3-5	52	0.9615384615384616	0.02666827866467447
In-sample LD	3	200000	EAS	h2-D2 + PolyFun	6-10	24	0.9583333333333334	0.04078937543219002
In-sample LD	3	200000	EAS	h2-D2 + PolyFun	>10	48	0.9583333333333334	0.028842443968465525
In-sample LD	3	200000	EAS	h2-D2	1	116	1	0
In-sample LD	3	200000	EAS	h2-D2	2	35	1	0
In-sample LD	3	200000	EAS	h2-D2	3-5	57	0.9649122807017544	0.024371600978552357
In-sample LD	3	200000	EAS	h2-D2	6-10	36	0.9444444444444444	0.038176903940904276
In-sample LD	3	200000	EAS	h2-D2	>10	49	0.9795918367346939	0.02019884323695485
In-sample LD	3	200000	EAS	SuSiE	1	120	0.9916666666666667	0.008298538470160906
In-sample LD	3	200000	EAS	SuSiE	2	43	0.9534883720930233	0.03211472761342027
In-sample LD	3	200000	EAS	SuSiE	3-5	62	0.967741935483871	0.022438978827104907
In-sample LD	3	200000	EAS	SuSiE	6-10	35	0.8857142857142857	0.05377851132081831
In-sample LD	3	200000	EAS	SuSiE	>10	25	0.96	0.039191835884530866
In-sample LD	3	200000	EAS	CARMA	1	132	1	0
In-sample LD	3	200000	EAS	CARMA	2	50	0.9	0.04242640687119285
In-sample LD	3	200000	EAS	CARMA	3-5	63	0.9523809523809523	0.026830293800905302
In-sample LD	3	200000	EAS	CARMA	6-10	30	0.8666666666666667	0.06206328908341751
In-sample LD	3	200000	EAS	CARMA	>10	26	0.8846153846153846	0.06265626800161944
In-sample LD	3	200000	Shared	MACHINE + g-LDSC	1	38	1	0
In-sample LD	3	200000	Shared	MACHINE + g-LDSC	2	16	1	0
In-sample LD	3	200000	Shared	MACHINE + g-LDSC	3-5	16	0.75	0.10825317547305482
In-sample LD	3	200000	Shared	MACHINE + g-LDSC	6-10	9	1	0
In-sample LD	3	200000	Shared	MACHINE + g-LDSC	>10	17	0.5882352941176471	0.11936462498726878
In-sample LD	3	200000	Shared	MACHINE + PolyFun	1	38	1	0
In-sample LD	3	200000	Shared	MACHINE + PolyFun	2	13	0.9230769230769231	0.07390530175619404
In-sample LD	3	200000	Shared	MACHINE + PolyFun	3-5	17	0.9411764705882353	0.05706720589090188
In-sample LD	3	200000	Shared	MACHINE + PolyFun	6-10	10	0.8	0.12649110640673517
In-sample LD	3	200000	Shared	MACHINE + PolyFun	>10	17	0.47058823529411764	0.12105782480647682
In-sample LD	3	200000	Shared	MACHINE	1	40	1	0
In-sample LD	3	200000	Shared	MACHINE	2	15	0.8666666666666667	0.0877707451472511
In-sample LD	3	200000	Shared	MACHINE	3-5	15	0.8666666666666667	0.0877707451472511
In-sample LD	3	200000	Shared	MACHINE	6-10	8	0.75	0.15309310892394862
In-sample LD	3	200000	Shared	MACHINE	>10	15	0.6	0.12649110640673517
In-sample LD	3	200000	Shared	MESuSiE	1	82	0.7195121951219512	0.049609990657953414
In-sample LD	3	200000	Shared	MESuSiE	2	29	0.5517241379310345	0.09234952598786016
In-sample LD	3	200000	Shared	MESuSiE	3-5	34	0.6470588235294118	0.08195653482579246
In-sample LD	3	200000	Shared	MESuSiE	6-10	19	0.5263157894736842	0.11454888159631764
In-sample LD	3	200000	Shared	MESuSiE	>10	12	0.4166666666666667	0.14231876063832774
In-sample LD	3	200000	Shared	SuSiEx	1	52	0.8461538461538461	0.05003412581446084
In-sample LD	3	200000	Shared	SuSiEx	2	21	0.8571428571428571	0.07636035483212127
In-sample LD	3	200000	Shared	SuSiEx	3-5	16	0.6875	0.11587810136086973
In-sample LD	3	200000	Shared	SuSiEx	6-10	11	0.7272727272727273	0.13428162652290843
In-sample LD	3	200000	Shared	SuSiEx	>10	5	0.6	0.21908902300206645
In-sample LD	3	200000	Shared	XMAP	1	220	0.3	0.030895719032666233
In-sample LD	3	200000	Shared	XMAP	2	78	0.23076923076923078	0.047705667149695555
In-sample LD	3	200000	Shared	XMAP	3-5	98	0.25510204081632654	0.04403442410202104
In-sample LD	3	200000	Shared	XMAP	6-10	48	0.2708333333333333	0.0641421986177471
In-sample LD	3	200000	Shared	XMAP	>10	16	0.25	0.10825317547305482
In-sample LD	3	200000	Shared	MultiSuSiE	1	440	0.3	0.021846572437632574
In-sample LD	3	200000	Shared	MultiSuSiE	2	156	0.24358974358974358	0.03436733881131859
In-sample LD	3	200000	Shared	MultiSuSiE	3-5	218	0.21100917431192662	0.027634931911991255
In-sample LD	3	200000	Shared	MultiSuSiE	6-10	136	0.22058823529411764	0.03555536959364604
In-sample LD	3	200000	Shared	MultiSuSiE	>10	78	0.1282051282051282	0.03785406750949318
In-sample LD	3	200000	Shared	h2-D2 + g-LDSC	1	23	1	0
In-sample LD	3	200000	Shared	h2-D2 + g-LDSC	2	6	1	0
In-sample LD	3	200000	Shared	h2-D2 + g-LDSC	3-5	9	1	0
In-sample LD	3	200000	Shared	h2-D2 + g-LDSC	6-10	8	0.875	0.11692679333668567
In-sample LD	3	200000	Shared	h2-D2 + g-LDSC	>10	16	0.6875	0.11587810136086973
In-sample LD	3	200000	Shared	h2-D2 + PolyFun	1	18	1	0
In-sample LD	3	200000	Shared	h2-D2 + PolyFun	2	10	1	0
In-sample LD	3	200000	Shared	h2-D2 + PolyFun	3-5	11	1	0
In-sample LD	3	200000	Shared	h2-D2 + PolyFun	6-10	9	0.7777777777777778	0.13857990321384966
In-sample LD	3	200000	Shared	h2-D2 + PolyFun	>10	15	0.6666666666666666	0.12171612389003691
In-sample LD	3	200000	Shared	h2-D2	1	16	1	0
In-sample LD	3	200000	Shared	h2-D2	2	9	1	0
In-sample LD	3	200000	Shared	h2-D2	3-5	11	1	0
In-sample LD	3	200000	Shared	h2-D2	6-10	9	1	0
In-sample LD	3	200000	Shared	h2-D2	>10	16	0.5625	0.12401959270615269
In-sample LD	3	200000	Shared	SuSiE	1	18	1	0
In-sample LD	3	200000	Shared	SuSiE	2	9	0.8888888888888888	0.10475656017578484
In-sample LD	3	200000	Shared	SuSiE	3-5	11	1	0
In-sample LD	3	200000	Shared	SuSiE	6-10	7	1	0
In-sample LD	3	200000	Shared	SuSiE	>10	8	0.375	0.1711632992203644
In-sample LD	3	200000	Shared	CARMA	1	20	1	0
In-sample LD	3	200000	Shared	CARMA	2	9	1	0
In-sample LD	3	200000	Shared	CARMA	3-5	15	1	0
In-sample LD	3	200000	Shared	CARMA	6-10	9	0.7777777777777778	0.13857990321384966
In-sample LD	3	200000	Shared	CARMA	>10	12	0.5833333333333334	0.14231876063832777
1kG LD	1	20000	Cross	MACHINE + g-LDSC	1	68	0.9852941176470589	0.014597350372565895
1kG LD	1	20000	Cross	MACHINE + g-LDSC	2	56	0.9821428571428571	0.017696985874377076
1kG LD	1	20000	Cross	MACHINE + g-LDSC	3-5	100	0.95	0.021794494717703377
1kG LD	1	20000	Cross	MACHINE + g-LDSC	6-10	94	0.9680851063829787	0.018129655141723582
1kG LD	1	20000	Cross	MACHINE + g-LDSC	>10	136	0.9632352941176471	0.016136609428594576
1kG LD	1	20000	Cross	MACHINE + PolyFun	1	62	0.967741935483871	0.022438978827104907
1kG LD	1	20000	Cross	MACHINE + PolyFun	2	55	0.9818181818181818	0.01801577070206772
1kG LD	1	20000	Cross	MACHINE + PolyFun	3-5	101	0.9405940594059405	0.02352097753748253
1kG LD	1	20000	Cross	MACHINE + PolyFun	6-10	88	0.9431818181818182	0.024677436333866216
1kG LD	1	20000	Cross	MACHINE + PolyFun	>10	128	0.9609375	0.01712468546557635
1kG LD	1	20000	Cross	MACHINE	1	57	0.9824561403508771	0.017389285185380802
1kG LD	1	20000	Cross	MACHINE	2	50	0.96	0.02771281292110205
1kG LD	1	20000	Cross	MACHINE	3-5	92	0.9456521739130435	0.02363539623718833
1kG LD	1	20000	Cross	MACHINE	6-10	93	0.946236559139785	0.023388475538888245
1kG LD	1	20000	Cross	MACHINE	>10	141	0.9787234042553191	0.012152664307651063
1kG LD	1	20000	Cross	h2-D2 + g-LDSC	1	50	0.94	0.03358571124749334
1kG LD	1	20000	Cross	h2-D2 + g-LDSC	2	50	1	0
1kG LD	1	20000	Cross	h2-D2 + g-LDSC	3-5	86	0.9302325581395349	0.027470903405517135
1kG LD	1	20000	Cross	h2-D2 + g-LDSC	6-10	92	0.9347826086956522	0.025742048830616857
1kG LD	1	20000	Cross	h2-D2 + g-LDSC	>10	112	0.9553571428571429	0.01951415979693142
1kG LD	1	20000	Cross	h2-D2 + PolyFun	1	52	0.9423076923076923	0.03233356951833491
1kG LD	1	20000	Cross	h2-D2 + PolyFun	2	52	0.9807692307692307	0.01904496033962093
1kG LD	1	20000	Cross	h2-D2 + PolyFun	3-5	90	0.9222222222222223	0.028230872592828887
1kG LD	1	20000	Cross	h2-D2 + PolyFun	6-10	90	0.9	0.03162277660168379
1kG LD	1	20000	Cross	h2-D2 + PolyFun	>10	103	0.8640776699029126	0.033767832437899194
1kG LD	1	20000	Cross	h2-D2	1	40	0.925	0.041645828122394195
1kG LD	1	20000	Cross	h2-D2	2	44	0.9318181818181818	0.03799912016063952
1kG LD	1	20000	Cross	h2-D2	3-5	84	0.9404761904761905	0.025815445179282824
1kG LD	1	20000	Cross	h2-D2	6-10	85	0.9176470588235294	0.029817273765002764
1kG LD	1	20000	Cross	h2-D2	>10	120	0.9083333333333333	0.026341331415491148
1kG LD	1	20000	Cross	RSparsePro	1	178	0.7808988764044944	0.0310034268887584
1kG LD	1	20000	Cross	RSparsePro	2	65	0.7230769230769231	0.055502832414284886
1kG LD	1	20000	Cross	RSparsePro	3-5	125	0.768	0.037754575881606724
1kG LD	1	20000	Cross	RSparsePro	6-10	70	0.7142857142857143	0.05399492471560389
1kG LD	1	20000	Cross	RSparsePro	>10	43	0.8372093023255814	0.05629859893855318
1kG LD	1	20000	Cross	CARMA	1	365	0.6109589041095891	0.025518627179913
1kG LD	1	20000	Cross	CARMA	2	93	0.5698924731182796	0.05133853927673567
1kG LD	1	20000	Cross	CARMA	3-5	142	0.6056338028169014	0.04101197864369268
1kG LD	1	20000	Cross	CARMA	6-10	53	0.6792452830188679	0.0641153336552665
1kG LD	1	20000	Cross	CARMA	>10	32	0.75	0.07654655446197431
1kG LD	1	20000	EUR	MACHINE + g-LDSC	1	61	0.9836065573770492	0.016258514874769345
1kG LD	1	20000	EUR	MACHINE + g-LDSC	2	50	0.98	0.019798989873223337
1kG LD	1	20000	EUR	MACHINE + g-LDSC	3-5	87	0.9425287356321839	0.024952441692833612
1kG LD	1	20000	EUR	MACHINE + g-LDSC	6-10	82	0.9634146341463414	0.02073258212802435
1kG LD	1	20000	EUR	MACHINE + g-LDSC	>10	116	0.9655172413793104	0.016941506360017834
1kG LD	1	20000	EUR	MACHINE + PolyFun	1	54	0.9629629629629629	0.025699580240322643
1kG LD	1	20000	EUR	MACHINE + PolyFun	2	50	0.98	0.019798989873223337
1kG LD	1	20000	EUR	MACHINE + PolyFun	3-5	87	0.9310344827586207	0.027166848177873636
1kG LD	1	20000	EUR	MACHINE + PolyFun	6-10	79	0.9367088607594937	0.027394301110698367
1kG LD	1	20000	EUR	MACHINE + PolyFun	>10	111	0.954954954954955	0.01968581804471187
1kG LD	1	20000	EUR	MACHINE	1	49	0.9795918367346939	0.02019884323695485
1kG LD	1	20000	EUR	MACHINE	2	44	0.9545454545454546	0.031402239986716235
1kG LD	1	20000	EUR	MACHINE	3-5	79	0.9367088607594937	0.027394301110698367
1kG LD	1	20000	EUR	MACHINE	6-10	87	0.9425287356321839	0.024952441692833612
1kG LD	1	20000	EUR	MACHINE	>10	118	0.9745762711864406	0.01449060561447849
1kG LD	1	20000	EUR	h2-D2 + g-LDSC	1	48	0.9375	0.034938562148434216
1kG LD	1	20000	EUR	h2-D2 + g-LDSC	2	48	1	0
1kG LD	1	20000	EUR	h2-D2 + g-LDSC	3-5	81	0.9259259259259259	0.029099044493273562
1kG LD	1	20000	EUR	h2-D2 + g-LDSC	6-10	89	0.9325842696629213	0.026578450686619973
1kG LD	1	20000	EUR	h2-D2 + g-LDSC	>10	101	0.9504950495049505	0.021584329292458213
1kG LD	1	20000	EUR	h2-D2 + PolyFun	1	50	0.94	0.03358571124749334
1kG LD	1	20000	EUR	h2-D2 + PolyFun	2	51	0.9803921568627451	0.01941465770542501
1kG LD	1	20000	EUR	h2-D2 + PolyFun	3-5	83	0.927710843373494	0.028425220953827424
1kG LD	1	20000	EUR	h2-D2 + PolyFun	6-10	86	0.8953488372093024	0.03300797946467105
1kG LD	1	20000	EUR	h2-D2 + PolyFun	>10	96	0.8645833333333334	0.034922383142172636
1kG LD	1	20000	EUR	h2-D2	1	40	0.925	0.041645828122394195
1kG LD	1	20000	EUR	h2-D2	2	44	0.9318181818181818	0.03799912016063952
1kG LD	1	20000	EUR	h2-D2	3-5	80	0.9375	0.027063293868263706
1kG LD	1	20000	EUR	h2-D2	6-10	78	0.9102564102564102	0.03236206980550628
1kG LD	1	20000	EUR	h2-D2	>10	113	0.911504424778761	0.026717815538438515
1kG LD	1	20000	EUR	RSparsePro	1	160	0.7625	0.03364276946834194
1kG LD	1	20000	EUR	RSparsePro	2	59	0.6949152542372882	0.059944613371832926
1kG LD	1	20000	EUR	RSparsePro	3-5	112	0.75	0.04091585441924857
1kG LD	1	20000	EUR	RSparsePro	6-10	63	0.6825396825396826	0.05864600072946583
1kG LD	1	20000	EUR	RSparsePro	>10	39	0.8461538461538461	0.057774432015293135
1kG LD	1	20000	EUR	CARMA	1	336	0.6041666666666666	0.02667871596576587
1kG LD	1	20000	EUR	CARMA	2	75	0.5333333333333333	0.05760658398584764
1kG LD	1	20000	EUR	CARMA	3-5	122	0.6065573770491803	0.04422794211700233
1kG LD	1	20000	EUR	CARMA	6-10	43	0.6744186046511628	0.07145955928234195
1kG LD	1	20000	EUR	CARMA	>10	26	0.6923076923076923	0.09051513929454648
1kG LD	1	20000	EAS	MACHINE + g-LDSC	1	7	1	0
1kG LD	1	20000	EAS	MACHINE + g-LDSC	2	6	1	0
1kG LD	1	20000	EAS	MACHINE + g-LDSC	3-5	13	1	0
1kG LD	1	20000	EAS	MACHINE + g-LDSC	6-10	12	1	0
1kG LD	1	20000	EAS	MACHINE + g-LDSC	>10	20	0.95	0.04873397172404484
1kG LD	1	20000	EAS	MACHINE + PolyFun	1	8	1	0
1kG LD	1	20000	EAS	MACHINE + PolyFun	2	5	1	0
1kG LD	1	20000	EAS	MACHINE + PolyFun	3-5	14	1	0
1kG LD	1	20000	EAS	MACHINE + PolyFun	6-10	9	1	0
1kG LD	1	20000	EAS	MACHINE + PolyFun	>10	17	1	0
1kG LD	1	20000	EAS	MACHINE	1	8	1	0
1kG LD	1	20000	EAS	MACHINE	2	6	1	0
1kG LD	1	20000	EAS	MACHINE	3-5	13	1	0
1kG LD	1	20000	EAS	MACHINE	6-10	6	1	0
1kG LD	1	20000	EAS	MACHINE	>10	23	1	0
1kG LD	1	20000	EAS	h2-D2 + g-LDSC	1	2	1	0
1kG LD	1	20000	EAS	h2-D2 + g-LDSC	2	2	1	0
1kG LD	1	20000	EAS	h2-D2 + g-LDSC	3-5	5	1	0
1kG LD	1	20000	EAS	h2-D2 + g-LDSC	6-10	3	1	0
1kG LD	1	20000	EAS	h2-D2 + g-LDSC	>10	11	1	0
1kG LD	1	20000	EAS	h2-D2 + PolyFun	1	2	1	0
1kG LD	1	20000	EAS	h2-D2 + PolyFun	2	1	1	0
1kG LD	1	20000	EAS	h2-D2 + PolyFun	3-5	7	0.8571428571428571	0.13226001425322165
1kG LD	1	20000	EAS	h2-D2 + PolyFun	6-10	4	1	0
1kG LD	1	20000	EAS	h2-D2 + PolyFun	>10	7	0.8571428571428571	0.13226001425322165
1kG LD	1	20000	EAS	h2-D2	1	0	NA	NA
1kG LD	1	20000	EAS	h2-D2	2	0	NA	NA
1kG LD	1	20000	EAS	h2-D2	3-5	4	1	0
1kG LD	1	20000	EAS	h2-D2	6-10	7	1	0
1kG LD	1	20000	EAS	h2-D2	>10	7	0.8571428571428571	0.13226001425322165
1kG LD	1	20000	EAS	RSparsePro	1	18	0.9444444444444444	0.053990295322641685
1kG LD	1	20000	EAS	RSparsePro	2	6	1	0
1kG LD	1	20000	EAS	RSparsePro	3-5	13	0.9230769230769231	0.07390530175619404
1kG LD	1	20000	EAS	RSparsePro	6-10	7	1	0
1kG LD	1	20000	EAS	RSparsePro	>10	4	0.75	0.21650635094610965
1kG LD	1	20000	EAS	CARMA	1	29	0.6896551724137931	0.08590911709007583
1kG LD	1	20000	EAS	CARMA	2	18	0.7222222222222222	0.10557179862029056
1kG LD	1	20000	EAS	CARMA	3-5	20	0.6	0.10954451150103323
1kG LD	1	20000	EAS	CARMA	6-10	10	0.7	0.14491376746189438
1kG LD	1	20000	EAS	CARMA	>10	6	1	0
1kG LD	1	20000	Shared	MACHINE + g-LDSC	1	6	1	0
1kG LD	1	20000	Shared	MACHINE + g-LDSC	2	6	1	0
1kG LD	1	20000	Shared	MACHINE + g-LDSC	3-5	11	0.9090909090909091	0.08667841720414476
1kG LD	1	20000	Shared	MACHINE + g-LDSC	6-10	13	1	0
1kG LD	1	20000	Shared	MACHINE + g-LDSC	>10	22	0.9090909090909091	0.06129089658756747
1kG LD	1	20000	Shared	MACHINE + PolyFun	1	8	1	0
1kG LD	1	20000	Shared	MACHINE + PolyFun	2	5	1	0
1kG LD	1	20000	Shared	MACHINE + PolyFun	3-5	13	0.9230769230769231	0.07390530175619404
1kG LD	1	20000	Shared	MACHINE + PolyFun	6-10	6	1	0
1kG LD	1	20000	Shared	MACHINE + PolyFun	>10	19	0.9473684210526315	0.05122781719918819
1kG LD	1	20000	Shared	MACHINE	1	8	1	0
1kG LD	1	20000	Shared	MACHINE	2	6	1	0
1kG LD	1	20000	Shared	MACHINE	3-5	11	0.9090909090909091	0.08667841720414476
1kG LD	1	20000	Shared	MACHINE	6-10	8	1	0
1kG LD	1	20000	Shared	MACHINE	>10	22	1	0
1kG LD	1	20000	Shared	h2-D2 + g-LDSC	1	0	NA	NA
1kG LD	1	20000	Shared	h2-D2 + g-LDSC	2	3	1	0
1kG LD	1	20000	Shared	h2-D2 + g-LDSC	3-5	3	1	0
1kG LD	1	20000	Shared	h2-D2 + g-LDSC	6-10	6	1	0
1kG LD	1	20000	Shared	h2-D2 + g-LDSC	>10	11	1	0
1kG LD	1	20000	Shared	h2-D2 + PolyFun	1	0	NA	NA
1kG LD	1	20000	Shared	h2-D2 + PolyFun	2	3	1	0
1kG LD	1	20000	Shared	h2-D2 + PolyFun	3-5	3	1	0
1kG LD	1	20000	Shared	h2-D2 + PolyFun	6-10	6	0.8333333333333334	0.15214515486254612
1kG LD	1	20000	Shared	h2-D2 + PolyFun	>10	7	0.8571428571428571	0.13226001425322165
1kG LD	1	20000	Shared	h2-D2	1	0	NA	NA
1kG LD	1	20000	Shared	h2-D2	2	0	NA	NA
1kG LD	1	20000	Shared	h2-D2	3-5	3	1	0
1kG LD	1	20000	Shared	h2-D2	6-10	6	0.8333333333333334	0.15214515486254612
1kG LD	1	20000	Shared	h2-D2	>10	8	0.875	0.11692679333668567
1kG LD	1	20000	Shared	RSparsePro	1	8	1	0
1kG LD	1	20000	Shared	RSparsePro	2	6	0.8333333333333334	0.15214515486254612
1kG LD	1	20000	Shared	RSparsePro	3-5	11	0.8181818181818182	0.11629129983033296
1kG LD	1	20000	Shared	RSparsePro	6-10	8	0.875	0.11692679333668567
1kG LD	1	20000	Shared	RSparsePro	>10	2	1	0
1kG LD	1	20000	Shared	CARMA	1	16	1	0
1kG LD	1	20000	Shared	CARMA	2	11	1	0
1kG LD	1	20000	Shared	CARMA	3-5	9	0.7777777777777778	0.13857990321384966
1kG LD	1	20000	Shared	CARMA	6-10	9	0.7777777777777778	0.13857990321384966
1kG LD	1	20000	Shared	CARMA	>10	3	0.3333333333333333	0.2721655269759087
1kG LD	1	200000	Cross	MACHINE + g-LDSC	1	144	0.9722222222222222	0.01369462912754541
1kG LD	1	200000	Cross	MACHINE + g-LDSC	2	103	0.9805825242718447	0.013596272106328931
1kG LD	1	200000	Cross	MACHINE + g-LDSC	3-5	196	0.9438775510204082	0.01643985942950432
1kG LD	1	200000	Cross	MACHINE + g-LDSC	6-10	160	0.93125	0.020003661774160245
1kG LD	1	200000	Cross	MACHINE + g-LDSC	>10	196	0.9438775510204082	0.01643985942950432
1kG LD	1	200000	Cross	MACHINE + PolyFun	1	139	0.9640287769784173	0.01579483891116333
1kG LD	1	200000	Cross	MACHINE + PolyFun	2	100	0.93	0.02551470164434614
1kG LD	1	200000	Cross	MACHINE + PolyFun	3-5	198	0.9343434343434344	0.017601908333575354
1kG LD	1	200000	Cross	MACHINE + PolyFun	6-10	163	0.9202453987730062	0.021219536780202393
1kG LD	1	200000	Cross	MACHINE + PolyFun	>10	183	0.9016393442622951	0.022014133207495182
1kG LD	1	200000	Cross	MACHINE	1	139	0.9712230215827338	0.014179949348581397
1kG LD	1	200000	Cross	MACHINE	2	73	1	0
1kG LD	1	200000	Cross	MACHINE	3-5	194	0.9226804123711341	0.019176509066785204
1kG LD	1	200000	Cross	MACHINE	6-10	160	0.9375	0.019136638615493577
1kG LD	1	200000	Cross	MACHINE	>10	200	0.89	0.022124646889837583
1kG LD	1	200000	Cross	h2-D2 + g-LDSC	1	89	0.9213483146067416	0.02853454397311203
1kG LD	1	200000	Cross	h2-D2 + g-LDSC	2	76	0.9736842105263158	0.018361597761167376
1kG LD	1	200000	Cross	h2-D2 + g-LDSC	3-5	158	0.9113924050632911	0.022607869283072936
1kG LD	1	200000	Cross	h2-D2 + g-LDSC	6-10	151	0.9337748344370861	0.020236906977935953
1kG LD	1	200000	Cross	h2-D2 + g-LDSC	>10	184	0.9130434782608695	0.0207724583892589
1kG LD	1	200000	Cross	h2-D2 + PolyFun	1	87	0.9310344827586207	0.027166848177873636
1kG LD	1	200000	Cross	h2-D2 + PolyFun	2	87	0.9195402298850575	0.029161854218673847
1kG LD	1	200000	Cross	h2-D2 + PolyFun	3-5	163	0.9079754601226994	0.022640972677634617
1kG LD	1	200000	Cross	h2-D2 + PolyFun	6-10	151	0.8741721854304636	0.026989717891366852
1kG LD	1	200000	Cross	h2-D2 + PolyFun	>10	172	0.8313953488372093	0.02854791186607463
1kG LD	1	200000	Cross	h2-D2	1	65	0.9076923076923077	0.03590307084541777
1kG LD	1	200000	Cross	h2-D2	2	65	0.9538461538461539	0.02602474226253908
1kG LD	1	200000	Cross	h2-D2	3-5	149	0.912751677852349	0.023118610480247017
1kG LD	1	200000	Cross	h2-D2	6-10	140	0.9214285714285714	0.022740454698254874
1kG LD	1	200000	Cross	h2-D2	>10	212	0.9009433962264151	0.020517410119952284
1kG LD	1	200000	Cross	RSparsePro	1	339	0.7020648967551623	0.024839887129843793
1kG LD	1	200000	Cross	RSparsePro	2	121	0.6776859504132231	0.042487499671220716
1kG LD	1	200000	Cross	RSparsePro	3-5	210	0.7	0.03162277660168379
1kG LD	1	200000	Cross	RSparsePro	6-10	121	0.6363636363636364	0.043731426629166785
1kG LD	1	200000	Cross	RSparsePro	>10	67	0.7910447761194029	0.049669495472589524
1kG LD	1	200000	Cross	CARMA	1	860	0.5104651162790698	0.017046123522402576
1kG LD	1	200000	Cross	CARMA	2	177	0.4745762711864407	0.03753368611387639
1kG LD	1	200000	Cross	CARMA	3-5	219	0.547945205479452	0.033631175555969
1kG LD	1	200000	Cross	CARMA	6-10	75	0.6266666666666667	0.05585165536855114
1kG LD	1	200000	Cross	CARMA	>10	40	0.7	0.07245688373094719
1kG LD	1	200000	EUR	MACHINE + g-LDSC	1	73	1	0
1kG LD	1	200000	EUR	MACHINE + g-LDSC	2	51	0.9803921568627451	0.01941465770542501
1kG LD	1	200000	EUR	MACHINE + g-LDSC	3-5	108	0.9444444444444444	0.022041445767107565
1kG LD	1	200000	EUR	MACHINE + g-LDSC	6-10	97	0.9175257731958762	0.02793073699796225
1kG LD	1	200000	EUR	MACHINE + g-LDSC	>10	105	0.9619047619047619	0.018681284479572496
1kG LD	1	200000	EUR	MACHINE + PolyFun	1	75	0.9866666666666667	0.0132441461562234
1kG LD	1	200000	EUR	MACHINE + PolyFun	2	54	0.9444444444444444	0.03117131153815457
1kG LD	1	200000	EUR	MACHINE + PolyFun	3-5	100	0.93	0.02551470164434614
1kG LD	1	200000	EUR	MACHINE + PolyFun	6-10	92	0.9239130434782609	0.027642463311432514
1kG LD	1	200000	EUR	MACHINE + PolyFun	>10	102	0.9313725490196079	0.02503286544672392
1kG LD	1	200000	EUR	MACHINE	1	76	1	0
1kG LD	1	200000	EUR	MACHINE	2	34	1	0
1kG LD	1	200000	EUR	MACHINE	3-5	105	0.9238095238095239	0.025890885972875186
1kG LD	1	200000	EUR	MACHINE	6-10	92	0.9456521739130435	0.02363539623718833
1kG LD	1	200000	EUR	MACHINE	>10	110	0.9363636363636364	0.023274405931194835
1kG LD	1	200000	EUR	h2-D2 + g-LDSC	1	48	0.9375	0.034938562148434216
1kG LD	1	200000	EUR	h2-D2 + g-LDSC	2	48	1	0
1kG LD	1	200000	EUR	h2-D2 + g-LDSC	3-5	81	0.9259259259259259	0.029099044493273562
1kG LD	1	200000	EUR	h2-D2 + g-LDSC	6-10	89	0.9325842696629213	0.026578450686619973
1kG LD	1	200000	EUR	h2-D2 + g-LDSC	>10	101	0.9504950495049505	0.021584329292458213
1kG LD	1	200000	EUR	h2-D2 + PolyFun	1	50	0.94	0.03358571124749334
1kG LD	1	200000	EUR	h2-D2 + PolyFun	2	51	0.9803921568627451	0.01941465770542501
1kG LD	1	200000	EUR	h2-D2 + PolyFun	3-5	83	0.927710843373494	0.028425220953827424
1kG LD	1	200000	EUR	h2-D2 + PolyFun	6-10	86	0.8953488372093024	0.03300797946467105
1kG LD	1	200000	EUR	h2-D2 + PolyFun	>10	96	0.8645833333333334	0.034922383142172636
1kG LD	1	200000	EUR	h2-D2	1	40	0.925	0.041645828122394195
1kG LD	1	200000	EUR	h2-D2	2	44	0.9318181818181818	0.03799912016063952
1kG LD	1	200000	EUR	h2-D2	3-5	80	0.9375	0.027063293868263706
1kG LD	1	200000	EUR	h2-D2	6-10	78	0.9102564102564102	0.03236206980550628
1kG LD	1	200000	EUR	h2-D2	>10	113	0.911504424778761	0.026717815538438515
1kG LD	1	200000	EUR	RSparsePro	1	160	0.7625	0.03364276946834194
1kG LD	1	200000	EUR	RSparsePro	2	59	0.6949152542372882	0.059944613371832926
1kG LD	1	200000	EUR	RSparsePro	3-5	112	0.75	0.04091585441924857
1kG LD	1	200000	EUR	RSparsePro	6-10	63	0.6825396825396826	0.05864600072946583
1kG LD	1	200000	EUR	RSparsePro	>10	39	0.8461538461538461	0.057774432015293135
1kG LD	1	200000	EUR	CARMA	1	336	0.6041666666666666	0.02667871596576587
1kG LD	1	200000	EUR	CARMA	2	75	0.5333333333333333	0.05760658398584764
1kG LD	1	200000	EUR	CARMA	3-5	122	0.6065573770491803	0.04422794211700233
1kG LD	1	200000	EUR	CARMA	6-10	43	0.6744186046511628	0.07145955928234195
1kG LD	1	200000	EUR	CARMA	>10	26	0.6923076923076923	0.09051513929454648
1kG LD	1	200000	EAS	MACHINE + g-LDSC	1	71	0.9436619718309859	0.027364018409871668
1kG LD	1	200000	EAS	MACHINE + g-LDSC	2	52	0.9807692307692307	0.01904496033962093
1kG LD	1	200000	EAS	MACHINE + g-LDSC	3-5	88	0.9431818181818182	0.024677436333866216
1kG LD	1	200000	EAS	MACHINE + g-LDSC	6-10	63	0.9523809523809523	0.026830293800905302
1kG LD	1	200000	EAS	MACHINE + g-LDSC	>10	91	0.9230769230769231	0.027933578430867797
1kG LD	1	200000	EAS	MACHINE + PolyFun	1	64	0.9375	0.030257682392245445
1kG LD	1	200000	EAS	MACHINE + PolyFun	2	46	0.9130434782608695	0.0415449167785178
1kG LD	1	200000	EAS	MACHINE + PolyFun	3-5	98	0.9387755102040817	0.024217562282559977
1kG LD	1	200000	EAS	MACHINE + PolyFun	6-10	71	0.9154929577464789	0.03300994345777757
1kG LD	1	200000	EAS	MACHINE + PolyFun	>10	81	0.8641975308641975	0.0380642988354228
1kG LD	1	200000	EAS	MACHINE	1	63	0.9365079365079365	0.03072169528783307
1kG LD	1	200000	EAS	MACHINE	2	39	1	0
1kG LD	1	200000	EAS	MACHINE	3-5	89	0.9213483146067416	0.02853454397311203
1kG LD	1	200000	EAS	MACHINE	6-10	68	0.9264705882352942	0.031651325910857606
1kG LD	1	200000	EAS	MACHINE	>10	90	0.8333333333333334	0.039283710065919304
1kG LD	1	200000	EAS	h2-D2 + g-LDSC	1	41	0.9024390243902439	0.04633989790398678
1kG LD	1	200000	EAS	h2-D2 + g-LDSC	2	28	0.9285714285714286	0.04867036741923191
1kG LD	1	200000	EAS	h2-D2 + g-LDSC	3-5	77	0.8961038961038961	0.03477230266109402
1kG LD	1	200000	EAS	h2-D2 + g-LDSC	6-10	62	0.9354838709677419	0.031200133924172643
1kG LD	1	200000	EAS	h2-D2 + g-LDSC	>10	83	0.8674698795180723	0.03721735047621686
1kG LD	1	200000	EAS	h2-D2 + PolyFun	1	37	0.918918918918919	0.044874280652761625
1kG LD	1	200000	EAS	h2-D2 + PolyFun	2	36	0.8333333333333334	0.062112999374994156
1kG LD	1	200000	EAS	h2-D2 + PolyFun	3-5	80	0.8875	0.03532770690265646
1kG LD	1	200000	EAS	h2-D2 + PolyFun	6-10	65	0.8461538461538461	0.04475188260636458
1kG LD	1	200000	EAS	h2-D2 + PolyFun	>10	76	0.7894736842105263	0.046764385086244135
1kG LD	1	200000	EAS	h2-D2	1	25	0.88	0.06499230723708768
1kG LD	1	200000	EAS	h2-D2	2	21	1	0
1kG LD	1	200000	EAS	h2-D2	3-5	69	0.8840579710144928	0.03854217996215616
1kG LD	1	200000	EAS	h2-D2	6-10	62	0.9354838709677419	0.031200133924172643
1kG LD	1	200000	EAS	h2-D2	>10	99	0.8888888888888888	0.03158529131194229
1kG LD	1	200000	EAS	RSparsePro	1	179	0.6480446927374302	0.035696013967125635
1kG LD	1	200000	EAS	RSparsePro	2	62	0.6612903225806451	0.06010547608590593
1kG LD	1	200000	EAS	RSparsePro	3-5	98	0.6428571428571429	0.048402209084209884
1kG LD	1	200000	EAS	RSparsePro	6-10	58	0.5862068965517241	0.06467003396379142
1kG LD	1	200000	EAS	RSparsePro	>10	28	0.7142857142857143	0.08537347209531383
1kG LD	1	200000	EAS	CARMA	1	524	0.45038167938931295	0.02173478331705346
1kG LD	1	200000	EAS	CARMA	2	102	0.43137254901960786	0.049038827450950104
1kG LD	1	200000	EAS	CARMA	3-5	97	0.4742268041237113	0.050699818252823194
1kG LD	1	200000	EAS	CARMA	6-10	32	0.5625	0.08769509500251425
1kG LD	1	200000	EAS	CARMA	>10	14	0.7142857142857143	0.1207363221040738
1kG LD	1	200000	Shared	MACHINE + g-LDSC	1	46	1	0
1kG LD	1	200000	Shared	MACHINE + g-LDSC	2	31	1	0
1kG LD	1	200000	Shared	MACHINE + g-LDSC	3-5	59	0.9491525423728814	0.028600697419485527
1kG LD	1	200000	Shared	MACHINE + g-LDSC	6-10	58	0.9310344827586207	0.03327245797772467
1kG LD	1	200000	Shared	MACHINE + g-LDSC	>10	84	0.8690476190476191	0.03680771381292686
1kG LD	1	200000	Shared	MACHINE + PolyFun	1	41	1	0
1kG LD	1	200000	Shared	MACHINE + PolyFun	2	32	0.96875	0.030757843257858637
1kG LD	1	200000	Shared	MACHINE + PolyFun	3-5	56	0.9642857142857143	0.024798752672479052
1kG LD	1	200000	Shared	MACHINE + PolyFun	6-10	60	0.9	0.03872983346207417
1kG LD	1	200000	Shared	MACHINE + PolyFun	>10	84	0.7976190476190477	0.04383721273268418
1kG LD	1	200000	Shared	MACHINE	1	49	1	0
1kG LD	1	200000	Shared	MACHINE	2	24	1	0
1kG LD	1	200000	Shared	MACHINE	3-5	55	0.9636363636363636	0.025241136091003077
1kG LD	1	200000	Shared	MACHINE	6-10	54	0.9259259259259259	0.035638905505532455
1kG LD	1	200000	Shared	MACHINE	>10	83	0.8313253012048193	0.041102801590314014
1kG LD	1	200000	Shared	h2-D2 + g-LDSC	1	9	1	0
1kG LD	1	200000	Shared	h2-D2 + g-LDSC	2	17	1	0
1kG LD	1	200000	Shared	h2-D2 + g-LDSC	3-5	30	0.9666666666666667	0.0327730693416725
1kG LD	1	200000	Shared	h2-D2 + g-LDSC	6-10	49	0.9387755102040817	0.03424880502761145
1kG LD	1	200000	Shared	h2-D2 + g-LDSC	>10	85	0.8	0.04338609156373123
1kG LD	1	200000	Shared	h2-D2 + PolyFun	1	6	1	0
1kG LD	1	200000	Shared	h2-D2 + PolyFun	2	19	1	0
1kG LD	1	200000	Shared	h2-D2 + PolyFun	3-5	42	0.9523809523809523	0.03286026473058831
1kG LD	1	200000	Shared	h2-D2 + PolyFun	6-10	39	0.8461538461538461	0.057774432015293135
1kG LD	1	200000	Shared	h2-D2 + PolyFun	>10	84	0.7261904761904762	0.048653031579886166
1kG LD	1	200000	Shared	h2-D2	1	4	1	0
1kG LD	1	200000	Shared	h2-D2	2	10	1	0
1kG LD	1	200000	Shared	h2-D2	3-5	32	0.96875	0.030757843257858637
1kG LD	1	200000	Shared	h2-D2	6-10	39	0.8717948717948718	0.05353373566291198
1kG LD	1	200000	Shared	h2-D2	>10	90	0.8444444444444444	0.03820384283919297
1kG LD	1	200000	Shared	RSparsePro	1	44	1	0
1kG LD	1	200000	Shared	RSparsePro	2	20	0.9	0.06708203932499368
1kG LD	1	200000	Shared	RSparsePro	3-5	33	0.9393939393939394	0.04153602526317222
1kG LD	1	200000	Shared	RSparsePro	6-10	36	0.5277777777777778	0.08320463312783069
1kG LD	1	200000	Shared	RSparsePro	>10	30	0.6333333333333333	0.08798147953257401
1kG LD	1	200000	Shared	CARMA	1	114	0.956140350877193	0.019179663092194793
1kG LD	1	200000	Shared	CARMA	2	31	0.8387096774193549	0.0660585650285281
1kG LD	1	200000	Shared	CARMA	3-5	39	0.8205128205128205	0.06145073738618237
1kG LD	1	200000	Shared	CARMA	6-10	34	0.5588235294117647	0.08515380416833712
1kG LD	1	200000	Shared	CARMA	>10	17	0.7058823529411765	0.11051016901502637
1kG LD	2	20000	Cross	MACHINE + g-LDSC	1	54	0.9629629629629629	0.025699580240322643
1kG LD	2	20000	Cross	MACHINE + g-LDSC	2	47	0.9787234042553191	0.021049032028180495
1kG LD	2	20000	Cross	MACHINE + g-LDSC	3-5	73	0.9041095890410958	0.03446170001233584
1kG LD	2	20000	Cross	MACHINE + g-LDSC	6-10	88	0.9545454545454546	0.02220473683905441
1kG LD	2	20000	Cross	MACHINE + g-LDSC	>10	104	0.9615384615384616	0.01885732068636384
1kG LD	2	20000	Cross	MACHINE + PolyFun	1	47	0.9148936170212766	0.04070215806788415
1kG LD	2	20000	Cross	MACHINE + PolyFun	2	42	0.9761904761904762	0.02352436952522272
1kG LD	2	20000	Cross	MACHINE + PolyFun	3-5	88	0.9204545454545454	0.02884479928045396
1kG LD	2	20000	Cross	MACHINE + PolyFun	6-10	81	0.9506172839506173	0.02407397637144615
1kG LD	2	20000	Cross	MACHINE + PolyFun	>10	102	0.9313725490196079	0.02503286544672392
1kG LD	2	20000	Cross	MACHINE	1	43	0.9534883720930233	0.03211472761342027
1kG LD	2	20000	Cross	MACHINE	2	41	0.9512195121951219	0.033641202892560854
1kG LD	2	20000	Cross	MACHINE	3-5	76	0.9210526315789473	0.030931733288264953
1kG LD	2	20000	Cross	MACHINE	6-10	86	0.9534883720930233	0.02270854167140834
1kG LD	2	20000	Cross	MACHINE	>10	103	0.9223300970873787	0.026372479237045596
1kG LD	2	20000	Cross	h2-D2 + g-LDSC	1	48	0.9583333333333334	0.028842443968465525
1kG LD	2	20000	Cross	h2-D2 + g-LDSC	2	42	0.9761904761904762	0.02352436952522272
1kG LD	2	20000	Cross	h2-D2 + g-LDSC	3-5	80	0.925	0.02944804747347436
1kG LD	2	20000	Cross	h2-D2 + g-LDSC	6-10	66	0.9696969696969697	0.02110032193402397
1kG LD	2	20000	Cross	h2-D2 + g-LDSC	>10	81	0.9135802469135802	0.03122032010079848
1kG LD	2	20000	Cross	h2-D2 + PolyFun	1	50	0.9	0.04242640687119285
1kG LD	2	20000	Cross	h2-D2 + PolyFun	2	37	0.918918918918919	0.044874280652761625
1kG LD	2	20000	Cross	h2-D2 + PolyFun	3-5	87	0.9195402298850575	0.029161854218673847
1kG LD	2	20000	Cross	h2-D2 + PolyFun	6-10	70	0.9714285714285714	0.019912344355347705
1kG LD	2	20000	Cross	h2-D2 + PolyFun	>10	79	0.8734177215189873	0.03740967269076241
1kG LD	2	20000	Cross	h2-D2	1	40	0.925	0.041645828122394195
1kG LD	2	20000	Cross	h2-D2	2	36	0.9444444444444444	0.038176903940904276
1kG LD	2	20000	Cross	h2-D2	3-5	70	0.8857142857142857	0.03802715003706814
1kG LD	2	20000	Cross	h2-D2	6-10	77	0.961038961038961	0.022051614896282903
1kG LD	2	20000	Cross	h2-D2	>10	85	0.9176470588235294	0.029817273765002764
1kG LD	2	20000	Cross	RSparsePro	1	144	0.8402777777777778	0.030529020113680506
1kG LD	2	20000	Cross	RSparsePro	2	46	0.7608695652173914	0.06289174099771509
1kG LD	2	20000	Cross	RSparsePro	3-5	113	0.8849557522123894	0.030016082538549295
1kG LD	2	20000	Cross	RSparsePro	6-10	51	0.7843137254901961	0.057593182040981176
1kG LD	2	20000	Cross	RSparsePro	>10	39	0.6923076923076923	0.07390530175619406
1kG LD	2	20000	Cross	CARMA	1	240	0.6875	0.029919597117385566
1kG LD	2	20000	Cross	CARMA	2	84	0.5952380952380952	0.05355567921681175
1kG LD	2	20000	Cross	CARMA	3-5	121	0.7024793388429752	0.041560681250005505
1kG LD	2	20000	Cross	CARMA	6-10	45	0.7333333333333333	0.06592176432973923
1kG LD	2	20000	Cross	CARMA	>10	28	0.7857142857142857	0.07754430690597278
1kG LD	2	20000	EUR	MACHINE + g-LDSC	1	52	0.9615384615384616	0.02666827866467447
1kG LD	2	20000	EUR	MACHINE + g-LDSC	2	44	0.9772727272727273	0.022467523936912745
1kG LD	2	20000	EUR	MACHINE + g-LDSC	3-5	67	0.8955223880597015	0.03736908302757314
1kG LD	2	20000	EUR	MACHINE + g-LDSC	6-10	81	0.9506172839506173	0.02407397637144615
1kG LD	2	20000	EUR	MACHINE + g-LDSC	>10	76	0.9473684210526315	0.025613908599594094
1kG LD	2	20000	EUR	MACHINE + PolyFun	1	46	0.9130434782608695	0.0415449167785178
1kG LD	2	20000	EUR	MACHINE + PolyFun	2	40	0.975	0.024685522072664386
1kG LD	2	20000	EUR	MACHINE + PolyFun	3-5	82	0.9146341463414634	0.030857367521187427
1kG LD	2	20000	EUR	MACHINE + PolyFun	6-10	73	0.9452054794520548	0.026636076335416026
1kG LD	2	20000	EUR	MACHINE + PolyFun	>10	76	0.9078947368421053	0.033170588521291136
1kG LD	2	20000	EUR	MACHINE	1	42	0.9523809523809523	0.03286026473058831
1kG LD	2	20000	EUR	MACHINE	2	39	0.9487179487179487	0.03531985803698435
1kG LD	2	20000	EUR	MACHINE	3-5	69	0.9130434782608695	0.0339212825045867
1kG LD	2	20000	EUR	MACHINE	6-10	79	0.9493670886075949	0.024667207688416376
1kG LD	2	20000	EUR	MACHINE	>10	78	0.8974358974358975	0.03435200651574788
1kG LD	2	20000	EUR	h2-D2 + g-LDSC	1	48	0.9583333333333334	0.028842443968465525
1kG LD	2	20000	EUR	h2-D2 + g-LDSC	2	41	0.975609756097561	0.02409096577194122
1kG LD	2	20000	EUR	h2-D2 + g-LDSC	3-5	77	0.922077922077922	0.03054701033140231
1kG LD	2	20000	EUR	h2-D2 + g-LDSC	6-10	62	0.967741935483871	0.022438978827104907
1kG LD	2	20000	EUR	h2-D2 + g-LDSC	>10	69	0.8985507246376812	0.03634722242657939
1kG LD	2	20000	EUR	h2-D2 + PolyFun	1	50	0.9	0.04242640687119285
1kG LD	2	20000	EUR	h2-D2 + PolyFun	2	37	0.918918918918919	0.044874280652761625
1kG LD	2	20000	EUR	h2-D2 + PolyFun	3-5	84	0.9166666666666666	0.030156119352322753
1kG LD	2	20000	EUR	h2-D2 + PolyFun	6-10	65	0.9692307692307692	0.021419791425796482
1kG LD	2	20000	EUR	h2-D2 + PolyFun	>10	69	0.855072463768116	0.0423791624818312
1kG LD	2	20000	EUR	h2-D2	1	40	0.925	0.041645828122394195
1kG LD	2	20000	EUR	h2-D2	2	36	0.9444444444444444	0.038176903940904276
1kG LD	2	20000	EUR	h2-D2	3-5	69	0.8840579710144928	0.03854217996215616
1kG LD	2	20000	EUR	h2-D2	6-10	73	0.958904109589041	0.023234073408566338
1kG LD	2	20000	EUR	h2-D2	>10	73	0.9041095890410958	0.03446170001233584
1kG LD	2	20000	EUR	RSparsePro	1	132	0.8409090909090909	0.03183539479310501
1kG LD	2	20000	EUR	RSparsePro	2	40	0.8	0.06324555320336758
1kG LD	2	20000	EUR	RSparsePro	3-5	107	0.8878504672897196	0.030505402466703687
1kG LD	2	20000	EUR	RSparsePro	6-10	40	0.775	0.06602556323122129
1kG LD	2	20000	EUR	RSparsePro	>10	29	0.6896551724137931	0.08590911709007583
1kG LD	2	20000	EUR	CARMA	1	216	0.6944444444444444	0.03134274075862639
1kG LD	2	20000	EUR	CARMA	2	73	0.6438356164383562	0.056046863395647614
1kG LD	2	20000	EUR	CARMA	3-5	104	0.7596153846153846	0.04190188311251723
1kG LD	2	20000	EUR	CARMA	6-10	30	0.7666666666666667	0.07722022379508468
1kG LD	2	20000	EUR	CARMA	>10	21	0.6666666666666666	0.10286889997472795
1kG LD	2	20000	EAS	MACHINE + g-LDSC	1	2	1	0
1kG LD	2	20000	EAS	MACHINE + g-LDSC	2	3	1	0
1kG LD	2	20000	EAS	MACHINE + g-LDSC	3-5	6	1	0
1kG LD	2	20000	EAS	MACHINE + g-LDSC	6-10	7	1	0
1kG LD	2	20000	EAS	MACHINE + g-LDSC	>10	28	1	0
1kG LD	2	20000	EAS	MACHINE + PolyFun	1	1	1	0
1kG LD	2	20000	EAS	MACHINE + PolyFun	2	2	1	0
1kG LD	2	20000	EAS	MACHINE + PolyFun	3-5	6	1	0
1kG LD	2	20000	EAS	MACHINE + PolyFun	6-10	8	1	0
1kG LD	2	20000	EAS	MACHINE + PolyFun	>10	26	1	0
1kG LD	2	20000	EAS	MACHINE	1	1	1	0
1kG LD	2	20000	EAS	MACHINE	2	2	1	0
1kG LD	2	20000	EAS	MACHINE	3-5	7	1	0
1kG LD	2	20000	EAS	MACHINE	6-10	7	1	0
1kG LD	2	20000	EAS	MACHINE	>10	25	1	0
1kG LD	2	20000	EAS	h2-D2 + g-LDSC	1	0	NA	NA
1kG LD	2	20000	EAS	h2-D2 + g-LDSC	2	1	1	0
1kG LD	2	20000	EAS	h2-D2 + g-LDSC	3-5	2	1	0
1kG LD	2	20000	EAS	h2-D2 + g-LDSC	6-10	4	1	0
1kG LD	2	20000	EAS	h2-D2 + g-LDSC	>10	13	1	0
1kG LD	2	20000	EAS	h2-D2 + PolyFun	1	0	NA	NA
1kG LD	2	20000	EAS	h2-D2 + PolyFun	2	0	NA	NA
1kG LD	2	20000	EAS	h2-D2 + PolyFun	3-5	2	1	0
1kG LD	2	20000	EAS	h2-D2 + PolyFun	6-10	5	1	0
1kG LD	2	20000	EAS	h2-D2 + PolyFun	>10	11	1	0
1kG LD	2	20000	EAS	h2-D2	1	0	NA	NA
1kG LD	2	20000	EAS	h2-D2	2	0	NA	NA
1kG LD	2	20000	EAS	h2-D2	3-5	1	1	0
1kG LD	2	20000	EAS	h2-D2	6-10	4	1	0
1kG LD	2	20000	EAS	h2-D2	>10	12	1	0
1kG LD	2	20000	EAS	RSparsePro	1	12	0.8333333333333334	0.1075828707279838
1kG LD	2	20000	EAS	RSparsePro	2	6	0.5	0.2041241452319315
1kG LD	2	20000	EAS	RSparsePro	3-5	6	0.8333333333333334	0.15214515486254612
1kG LD	2	20000	EAS	RSparsePro	6-10	11	0.8181818181818182	0.11629129983033296
1kG LD	2	20000	EAS	RSparsePro	>10	10	0.6	0.15491933384829668
1kG LD	2	20000	EAS	CARMA	1	24	0.625	0.09882117688026186
1kG LD	2	20000	EAS	CARMA	2	11	0.2727272727272727	0.13428162652290843
1kG LD	2	20000	EAS	CARMA	3-5	17	0.35294117647058826	0.11590404307573858
1kG LD	2	20000	EAS	CARMA	6-10	15	0.6666666666666666	0.12171612389003691
1kG LD	2	20000	EAS	CARMA	>10	7	1	0
1kG LD	2	20000	Shared	MACHINE + g-LDSC	1	2	1	0
1kG LD	2	20000	Shared	MACHINE + g-LDSC	2	2	1	0
1kG LD	2	20000	Shared	MACHINE + g-LDSC	3-5	4	1	0
1kG LD	2	20000	Shared	MACHINE + g-LDSC	6-10	7	0.8571428571428571	0.13226001425322165
1kG LD	2	20000	Shared	MACHINE + g-LDSC	>10	18	0.9444444444444444	0.053990295322641685
1kG LD	2	20000	Shared	MACHINE + PolyFun	1	1	1	0
1kG LD	2	20000	Shared	MACHINE + PolyFun	2	1	1	0
1kG LD	2	20000	Shared	MACHINE + PolyFun	3-5	4	1	0
1kG LD	2	20000	Shared	MACHINE + PolyFun	6-10	8	1	0
1kG LD	2	20000	Shared	MACHINE + PolyFun	>10	19	0.9473684210526315	0.05122781719918819
1kG LD	2	20000	Shared	MACHINE	1	1	1	0
1kG LD	2	20000	Shared	MACHINE	2	1	1	0
1kG LD	2	20000	Shared	MACHINE	3-5	6	1	0
1kG LD	2	20000	Shared	MACHINE	6-10	7	0.8571428571428571	0.13226001425322165
1kG LD	2	20000	Shared	MACHINE	>10	17	0.9411764705882353	0.05706720589090188
1kG LD	2	20000	Shared	h2-D2 + g-LDSC	1	0	NA	NA
1kG LD	2	20000	Shared	h2-D2 + g-LDSC	2	0	NA	NA
1kG LD	2	20000	Shared	h2-D2 + g-LDSC	3-5	2	1	0
1kG LD	2	20000	Shared	h2-D2 + g-LDSC	6-10	2	1	0
1kG LD	2	20000	Shared	h2-D2 + g-LDSC	>10	8	0.875	0.11692679333668567
1kG LD	2	20000	Shared	h2-D2 + PolyFun	1	0	NA	NA
1kG LD	2	20000	Shared	h2-D2 + PolyFun	2	0	NA	NA
1kG LD	2	20000	Shared	h2-D2 + PolyFun	3-5	2	1	0
1kG LD	2	20000	Shared	h2-D2 + PolyFun	6-10	3	1	0
1kG LD	2	20000	Shared	h2-D2 + PolyFun	>10	6	0.8333333333333334	0.15214515486254612
1kG LD	2	20000	Shared	h2-D2	1	0	NA	NA
1kG LD	2	20000	Shared	h2-D2	2	0	NA	NA
1kG LD	2	20000	Shared	h2-D2	3-5	0	NA	NA
1kG LD	2	20000	Shared	h2-D2	6-10	2	1	0
1kG LD	2	20000	Shared	h2-D2	>10	9	0.8888888888888888	0.10475656017578484
1kG LD	2	20000	Shared	RSparsePro	1	6	1	0
1kG LD	2	20000	Shared	RSparsePro	2	3	0.6666666666666666	0.2721655269759087
1kG LD	2	20000	Shared	RSparsePro	3-5	3	1	0
1kG LD	2	20000	Shared	RSparsePro	6-10	7	1	0
1kG LD	2	20000	Shared	RSparsePro	>10	3	0.6666666666666666	0.2721655269759087
1kG LD	2	20000	Shared	CARMA	1	8	1	0
1kG LD	2	20000	Shared	CARMA	2	2	1	0
1kG LD	2	20000	Shared	CARMA	3-5	5	0.8	0.17888543819998315
1kG LD	2	20000	Shared	CARMA	6-10	4	1	0
1kG LD	2	20000	Shared	CARMA	>10	7	0.42857142857142855	0.1870439059165649
1kG LD	2	200000	Cross	MACHINE + g-LDSC	1	92	0.9782608695652174	0.015203882743048588
1kG LD	2	200000	Cross	MACHINE + g-LDSC	2	74	0.9864864864864865	0.013421895416371761
1kG LD	2	200000	Cross	MACHINE + g-LDSC	3-5	167	0.9461077844311377	0.017473306359969496
1kG LD	2	200000	Cross	MACHINE + g-LDSC	6-10	120	0.95	0.019895560643855545
1kG LD	2	200000	Cross	MACHINE + g-LDSC	>10	158	0.9240506329113924	0.021075671487635478
1kG LD	2	200000	Cross	MACHINE + PolyFun	1	96	0.9583333333333334	0.02039468771609501
1kG LD	2	200000	Cross	MACHINE + PolyFun	2	73	0.9726027397260274	0.01910556485075688
1kG LD	2	200000	Cross	MACHINE + PolyFun	3-5	162	0.9259259259259259	0.0205761316872428
1kG LD	2	200000	Cross	MACHINE + PolyFun	6-10	120	0.9416666666666667	0.021395201088786935
1kG LD	2	200000	Cross	MACHINE + PolyFun	>10	153	0.9411764705882353	0.019022401963633962
1kG LD	2	200000	Cross	MACHINE	1	84	0.9523809523809523	0.023235716022584136
1kG LD	2	200000	Cross	MACHINE	2	74	0.9864864864864865	0.013421895416371761
1kG LD	2	200000	Cross	MACHINE	3-5	159	0.9245283018867925	0.020948532452932107
1kG LD	2	200000	Cross	MACHINE	6-10	134	0.9253731343283582	0.02270145248026972
1kG LD	2	200000	Cross	MACHINE	>10	155	0.9290322580645162	0.020624339135463132
1kG LD	2	200000	Cross	h2-D2 + g-LDSC	1	69	0.9710144927536232	0.020196623198900435
1kG LD	2	200000	Cross	h2-D2 + g-LDSC	2	62	0.9838709677419355	0.015998430657150668
1kG LD	2	200000	Cross	h2-D2 + g-LDSC	3-5	144	0.9305555555555556	0.02118403381680917
1kG LD	2	200000	Cross	h2-D2 + g-LDSC	6-10	102	0.9607843137254902	0.019219530565090324
1kG LD	2	200000	Cross	h2-D2 + g-LDSC	>10	146	0.8835616438356164	0.0265454463471222
1kG LD	2	200000	Cross	h2-D2 + PolyFun	1	72	0.9027777777777778	0.03491459057638508
1kG LD	2	200000	Cross	h2-D2 + PolyFun	2	53	0.9433962264150944	0.0317418200429459
1kG LD	2	200000	Cross	h2-D2 + PolyFun	3-5	149	0.9060402684563759	0.023902949804186044
1kG LD	2	200000	Cross	h2-D2 + PolyFun	6-10	114	0.9385964912280702	0.02248452057828474
1kG LD	2	200000	Cross	h2-D2 + PolyFun	>10	146	0.8767123287671232	0.027208960721173747
1kG LD	2	200000	Cross	h2-D2	1	54	0.9259259259259259	0.035638905505532455
1kG LD	2	200000	Cross	h2-D2	2	51	0.9607843137254902	0.02718052078759497
1kG LD	2	200000	Cross	h2-D2	3-5	134	0.8805970149253731	0.028011979344385207
1kG LD	2	200000	Cross	h2-D2	6-10	119	0.9663865546218487	0.01652184234644197
1kG LD	2	200000	Cross	h2-D2	>10	157	0.9235668789808917	0.021204358858226528
1kG LD	2	200000	Cross	RSparsePro	1	282	0.7836879432624113	0.024518132734625313
1kG LD	2	200000	Cross	RSparsePro	2	98	0.7346938775510204	0.044597838311307154
1kG LD	2	200000	Cross	RSparsePro	3-5	172	0.8372093023255814	0.02814929946927659
1kG LD	2	200000	Cross	RSparsePro	6-10	87	0.7816091954022989	0.044294762548763904
1kG LD	2	200000	Cross	RSparsePro	>10	64	0.78125	0.051674830294230284
1kG LD	2	200000	Cross	CARMA	1	580	0.5206896551724138	0.02074358804832715
1kG LD	2	200000	Cross	CARMA	2	160	0.625	0.038273277230987154
1kG LD	2	200000	Cross	CARMA	3-5	173	0.653179190751445	0.036186426056681514
1kG LD	2	200000	Cross	CARMA	6-10	69	0.6086956521739131	0.05875338475584141
1kG LD	2	200000	Cross	CARMA	>10	41	0.7804878048780488	0.06464284453161749
1kG LD	2	200000	EUR	MACHINE + g-LDSC	1	54	0.9814814814814815	0.01834624948572736
1kG LD	2	200000	EUR	MACHINE + g-LDSC	2	44	0.9772727272727273	0.022467523936912745
1kG LD	2	200000	EUR	MACHINE + g-LDSC	3-5	97	0.9381443298969072	0.02445900129022774
1kG LD	2	200000	EUR	MACHINE + g-LDSC	6-10	62	0.9354838709677419	0.031200133924172643
1kG LD	2	200000	EUR	MACHINE + g-LDSC	>10	75	0.9066666666666666	0.03359012200478434
1kG LD	2	200000	EUR	MACHINE + PolyFun	1	57	0.9473684210526315	0.029576394049948242
1kG LD	2	200000	EUR	MACHINE + PolyFun	2	42	0.9523809523809523	0.03286026473058831
1kG LD	2	200000	EUR	MACHINE + PolyFun	3-5	96	0.9479166666666666	0.022677691801411694
1kG LD	2	200000	EUR	MACHINE + PolyFun	6-10	60	0.9333333333333333	0.032203059435976525
1kG LD	2	200000	EUR	MACHINE + PolyFun	>10	75	0.9333333333333333	0.028803291992923818
1kG LD	2	200000	EUR	MACHINE	1	51	0.9607843137254902	0.02718052078759497
1kG LD	2	200000	EUR	MACHINE	2	45	1	0
1kG LD	2	200000	EUR	MACHINE	3-5	89	0.9213483146067416	0.02853454397311203
1kG LD	2	200000	EUR	MACHINE	6-10	67	0.9402985074626866	0.028945967245766594
1kG LD	2	200000	EUR	MACHINE	>10	77	0.922077922077922	0.03054701033140231
1kG LD	2	200000	EUR	h2-D2 + g-LDSC	1	48	0.9583333333333334	0.028842443968465525
1kG LD	2	200000	EUR	h2-D2 + g-LDSC	2	41	0.975609756097561	0.02409096577194122
1kG LD	2	200000	EUR	h2-D2 + g-LDSC	3-5	77	0.922077922077922	0.03054701033140231
1kG LD	2	200000	EUR	h2-D2 + g-LDSC	6-10	62	0.967741935483871	0.022438978827104907
1kG LD	2	200000	EUR	h2-D2 + g-LDSC	>10	69	0.8985507246376812	0.03634722242657939
1kG LD	2	200000	EUR	h2-D2 + PolyFun	1	50	0.9	0.04242640687119285
1kG LD	2	200000	EUR	h2-D2 + PolyFun	2	37	0.918918918918919	0.044874280652761625
1kG LD	2	200000	EUR	h2-D2 + PolyFun	3-5	84	0.9166666666666666	0.030156119352322753
1kG LD	2	200000	EUR	h2-D2 + PolyFun	6-10	65	0.9692307692307692	0.021419791425796482
1kG LD	2	200000	EUR	h2-D2 + PolyFun	>10	69	0.855072463768116	0.0423791624818312
1kG LD	2	200000	EUR	h2-D2	1	40	0.925	0.041645828122394195
1kG LD	2	200000	EUR	h2-D2	2	36	0.9444444444444444	0.038176903940904276
1kG LD	2	200000	EUR	h2-D2	3-5	69	0.8840579710144928	0.03854217996215616
1kG LD	2	200000	EUR	h2-D2	6-10	73	0.958904109589041	0.023234073408566338
1kG LD	2	200000	EUR	h2-D2	>10	73	0.9041095890410958	0.03446170001233584
1kG LD	2	200000	EUR	RSparsePro	1	132	0.8409090909090909	0.03183539479310501
1kG LD	2	200000	EUR	RSparsePro	2	40	0.8	0.06324555320336758
1kG LD	2	200000	EUR	RSparsePro	3-5	107	0.8878504672897196	0.030505402466703687
1kG LD	2	200000	EUR	RSparsePro	6-10	40	0.775	0.06602556323122129
1kG LD	2	200000	EUR	RSparsePro	>10	29	0.6896551724137931	0.08590911709007583
1kG LD	2	200000	EUR	CARMA	1	216	0.6944444444444444	0.03134274075862639
1kG LD	2	200000	EUR	CARMA	2	73	0.6438356164383562	0.056046863395647614
1kG LD	2	200000	EUR	CARMA	3-5	104	0.7596153846153846	0.04190188311251723
1kG LD	2	200000	EUR	CARMA	6-10	30	0.7666666666666667	0.07722022379508468
1kG LD	2	200000	EUR	CARMA	>10	21	0.6666666666666666	0.10286889997472795
1kG LD	2	200000	EAS	MACHINE + g-LDSC	1	38	0.9736842105263158	0.025967220580682362
1kG LD	2	200000	EAS	MACHINE + g-LDSC	2	30	1	0
1kG LD	2	200000	EAS	MACHINE + g-LDSC	3-5	70	0.9428571428571428	0.027743094641577846
1kG LD	2	200000	EAS	MACHINE + g-LDSC	6-10	58	0.9655172413793104	0.02395890806136727
1kG LD	2	200000	EAS	MACHINE + g-LDSC	>10	83	0.9397590361445783	0.026116511448339003
1kG LD	2	200000	EAS	MACHINE + PolyFun	1	39	0.9743589743589743	0.025310159835529474
1kG LD	2	200000	EAS	MACHINE + PolyFun	2	31	1	0
1kG LD	2	200000	EAS	MACHINE + PolyFun	3-5	66	0.8939393939393939	0.037901737767520954
1kG LD	2	200000	EAS	MACHINE + PolyFun	6-10	60	0.9333333333333333	0.032203059435976525
1kG LD	2	200000	EAS	MACHINE + PolyFun	>10	78	0.9487179487179487	0.024974911128497812
1kG LD	2	200000	EAS	MACHINE	1	33	0.9393939393939394	0.04153602526317222
1kG LD	2	200000	EAS	MACHINE	2	29	0.9655172413793104	0.03388301272003567
1kG LD	2	200000	EAS	MACHINE	3-5	70	0.9285714285714286	0.030781843120404804
1kG LD	2	200000	EAS	MACHINE	6-10	67	0.9104477611940298	0.034884165533053
1kG LD	2	200000	EAS	MACHINE	>10	78	0.9358974358974359	0.02773349020959408
1kG LD	2	200000	EAS	h2-D2 + g-LDSC	1	22	1	0
1kG LD	2	200000	EAS	h2-D2 + g-LDSC	2	21	1	0
1kG LD	2	200000	EAS	h2-D2 + g-LDSC	3-5	68	0.9411764705882353	0.02853360294545094
1kG LD	2	200000	EAS	h2-D2 + g-LDSC	6-10	40	0.95	0.03446012188022557
1kG LD	2	200000	EAS	h2-D2 + g-LDSC	>10	77	0.8701298701298701	0.038309043935370525
1kG LD	2	200000	EAS	h2-D2 + PolyFun	1	22	0.9090909090909091	0.06129089658756747
1kG LD	2	200000	EAS	h2-D2 + PolyFun	2	16	1	0
1kG LD	2	200000	EAS	h2-D2 + PolyFun	3-5	65	0.8923076923076924	0.038449702320786865
1kG LD	2	200000	EAS	h2-D2 + PolyFun	6-10	51	0.9019607843137255	0.04163980181949191
1kG LD	2	200000	EAS	h2-D2 + PolyFun	>10	77	0.8961038961038961	0.03477230266109402
1kG LD	2	200000	EAS	h2-D2	1	14	0.9285714285714286	0.06883029368995938
1kG LD	2	200000	EAS	h2-D2	2	15	1	0
1kG LD	2	200000	EAS	h2-D2	3-5	65	0.8769230769230769	0.04074857129781272
1kG LD	2	200000	EAS	h2-D2	6-10	46	0.9782608695652174	0.02150153717594957
1kG LD	2	200000	EAS	h2-D2	>10	84	0.9404761904761905	0.025815445179282824
1kG LD	2	200000	EAS	RSparsePro	1	150	0.7333333333333333	0.036106837353937604
1kG LD	2	200000	EAS	RSparsePro	2	58	0.6896551724137931	0.06074691926014174
1kG LD	2	200000	EAS	RSparsePro	3-5	65	0.7538461538461538	0.053430347207659025
1kG LD	2	200000	EAS	RSparsePro	6-10	47	0.7872340425531915	0.059697215587541
1kG LD	2	200000	EAS	RSparsePro	>10	35	0.8	0.06761234037828132
1kG LD	2	200000	EAS	CARMA	1	364	0.4175824175824176	0.0258486370774061
1kG LD	2	200000	EAS	CARMA	2	87	0.6091954022988506	0.05231166153332278
1kG LD	2	200000	EAS	CARMA	3-5	69	0.4927536231884058	0.060186604752546016
1kG LD	2	200000	EAS	CARMA	6-10	39	0.46153846153846156	0.07982684948658013
1kG LD	2	200000	EAS	CARMA	>10	20	0.85	0.07984359711335656
1kG LD	2	200000	Shared	MACHINE + g-LDSC	1	19	1	0
1kG LD	2	200000	Shared	MACHINE + g-LDSC	2	13	1	0
1kG LD	2	200000	Shared	MACHINE + g-LDSC	3-5	39	0.9230769230769231	0.04266924586347915
1kG LD	2	200000	Shared	MACHINE + g-LDSC	6-10	37	0.972972972972973	0.026659295238706564
1kG LD	2	200000	Shared	MACHINE + g-LDSC	>10	42	0.8571428571428571	0.053994924715603895
1kG LD	2	200000	Shared	MACHINE + PolyFun	1	21	1	0
1kG LD	2	200000	Shared	MACHINE + PolyFun	2	14	1	0
1kG LD	2	200000	Shared	MACHINE + PolyFun	3-5	35	0.9428571428571428	0.03923466070431973
1kG LD	2	200000	Shared	MACHINE + PolyFun	6-10	37	0.972972972972973	0.026659295238706564
1kG LD	2	200000	Shared	MACHINE + PolyFun	>10	42	0.8333333333333334	0.05750546327852951
1kG LD	2	200000	Shared	MACHINE	1	19	1	0
1kG LD	2	200000	Shared	MACHINE	2	18	0.9444444444444444	0.053990295322641685
1kG LD	2	200000	Shared	MACHINE	3-5	31	1	0
1kG LD	2	200000	Shared	MACHINE	6-10	41	0.9024390243902439	0.04633989790398678
1kG LD	2	200000	Shared	MACHINE	>10	42	0.8095238095238095	0.06059133431241445
1kG LD	2	200000	Shared	h2-D2 + g-LDSC	1	3	1	0
1kG LD	2	200000	Shared	h2-D2 + g-LDSC	2	7	1	0
1kG LD	2	200000	Shared	h2-D2 + g-LDSC	3-5	22	0.9545454545454546	0.04440947367810882
1kG LD	2	200000	Shared	h2-D2 + g-LDSC	6-10	23	0.9565217391304348	0.04252257799320223
1kG LD	2	200000	Shared	h2-D2 + g-LDSC	>10	41	0.8292682926829268	0.05876418177221407
1kG LD	2	200000	Shared	h2-D2 + PolyFun	1	3	1	0
1kG LD	2	200000	Shared	h2-D2 + PolyFun	2	3	1	0
1kG LD	2	200000	Shared	h2-D2 + PolyFun	3-5	23	0.9565217391304348	0.04252257799320223
1kG LD	2	200000	Shared	h2-D2 + PolyFun	6-10	30	0.9333333333333333	0.045542003404264876
1kG LD	2	200000	Shared	h2-D2 + PolyFun	>10	43	0.8837209302325582	0.048884830885783305
1kG LD	2	200000	Shared	h2-D2	1	3	1	0
1kG LD	2	200000	Shared	h2-D2	2	4	1	0
1kG LD	2	200000	Shared	h2-D2	3-5	20	0.9	0.06708203932499368
1kG LD	2	200000	Shared	h2-D2	6-10	23	0.9565217391304348	0.04252257799320223
1kG LD	2	200000	Shared	h2-D2	>10	51	0.8823529411764706	0.04511558757925709
1kG LD	2	200000	Shared	RSparsePro	1	39	0.9743589743589743	0.025310159835529474
1kG LD	2	200000	Shared	RSparsePro	2	12	0.8333333333333334	0.1075828707279838
1kG LD	2	200000	Shared	RSparsePro	3-5	40	0.9	0.04743416490252569
1kG LD	2	200000	Shared	RSparsePro	6-10	26	0.8461538461538461	0.0707589393082923
1kG LD	2	200000	Shared	RSparsePro	>10	22	0.6818181818181818	0.09930260198923899
1kG LD	2	200000	Shared	CARMA	1	50	0.92	0.038366652186501746
1kG LD	2	200000	Shared	CARMA	2	27	0.8888888888888888	0.060481228216868604
1kG LD	2	200000	Shared	CARMA	3-5	39	0.8205128205128205	0.06145073738618237
1kG LD	2	200000	Shared	CARMA	6-10	20	0.5	0.11180339887498948
1kG LD	2	200000	Shared	CARMA	>10	12	0.6666666666666666	0.13608276348795434
1kG LD	3	20000	Cross	MACHINE + g-LDSC	1	41	1	0
1kG LD	3	20000	Cross	MACHINE + g-LDSC	2	40	0.95	0.03446012188022557
1kG LD	3	20000	Cross	MACHINE + g-LDSC	3-5	73	0.958904109589041	0.023234073408566338
1kG LD	3	20000	Cross	MACHINE + g-LDSC	6-10	50	1	0
1kG LD	3	20000	Cross	MACHINE + g-LDSC	>10	66	0.9393939393939394	0.02937040512712483
1kG LD	3	20000	Cross	MACHINE + PolyFun	1	44	0.9772727272727273	0.022467523936912745
1kG LD	3	20000	Cross	MACHINE + PolyFun	2	39	0.9487179487179487	0.03531985803698435
1kG LD	3	20000	Cross	MACHINE + PolyFun	3-5	72	0.9722222222222222	0.019367130243844344
1kG LD	3	20000	Cross	MACHINE + PolyFun	6-10	42	0.9523809523809523	0.03286026473058831
1kG LD	3	20000	Cross	MACHINE + PolyFun	>10	67	0.9402985074626866	0.028945967245766594
1kG LD	3	20000	Cross	MACHINE	1	40	0.95	0.03446012188022557
1kG LD	3	20000	Cross	MACHINE	2	28	1	0
1kG LD	3	20000	Cross	MACHINE	3-5	70	0.9714285714285714	0.019912344355347705
1kG LD	3	20000	Cross	MACHINE	6-10	43	1	0
1kG LD	3	20000	Cross	MACHINE	>10	70	0.9714285714285714	0.019912344355347705
1kG LD	3	20000	Cross	h2-D2 + g-LDSC	1	46	0.9782608695652174	0.02150153717594957
1kG LD	3	20000	Cross	h2-D2 + g-LDSC	2	33	0.9696969696969697	0.029840361449535197
1kG LD	3	20000	Cross	h2-D2 + g-LDSC	3-5	63	0.9365079365079365	0.03072169528783307
1kG LD	3	20000	Cross	h2-D2 + g-LDSC	6-10	49	0.9183673469387755	0.039114891734690196
1kG LD	3	20000	Cross	h2-D2 + g-LDSC	>10	61	0.9508196721311475	0.027687253153860863
1kG LD	3	20000	Cross	h2-D2 + PolyFun	1	50	1	0
1kG LD	3	20000	Cross	h2-D2 + PolyFun	2	36	0.8888888888888888	0.05237828008789242
1kG LD	3	20000	Cross	h2-D2 + PolyFun	3-5	75	0.9066666666666666	0.03359012200478434
1kG LD	3	20000	Cross	h2-D2 + PolyFun	6-10	42	0.9047619047619048	0.04529474910530199
1kG LD	3	20000	Cross	h2-D2 + PolyFun	>10	55	0.8545454545454545	0.04753898317288609
1kG LD	3	20000	Cross	h2-D2	1	37	0.9459459459459459	0.037174611102993346
1kG LD	3	20000	Cross	h2-D2	2	30	0.9333333333333333	0.045542003404264876
1kG LD	3	20000	Cross	h2-D2	3-5	64	0.984375	0.015502449088269086
1kG LD	3	20000	Cross	h2-D2	6-10	44	0.9090909090909091	0.04333920860207238
1kG LD	3	20000	Cross	h2-D2	>10	70	0.9428571428571428	0.027743094641577846
1kG LD	3	20000	Cross	RSparsePro	1	110	0.7818181818181819	0.039379102948910054
1kG LD	3	20000	Cross	RSparsePro	2	39	0.9487179487179487	0.03531985803698435
1kG LD	3	20000	Cross	RSparsePro	3-5	79	0.8860759493670886	0.03574617998893423
1kG LD	3	20000	Cross	RSparsePro	6-10	43	0.8604651162790697	0.05284133775261973
1kG LD	3	20000	Cross	RSparsePro	>10	31	0.8387096774193549	0.0660585650285281
1kG LD	3	20000	Cross	CARMA	1	171	0.6842105263157895	0.035546401763472124
1kG LD	3	20000	Cross	CARMA	2	63	0.6825396825396826	0.05864600072946583
1kG LD	3	20000	Cross	CARMA	3-5	84	0.7380952380952381	0.04797204761460324
1kG LD	3	20000	Cross	CARMA	6-10	45	0.6444444444444445	0.07135759750395435
1kG LD	3	20000	Cross	CARMA	>10	25	0.72	0.0897997772825746
1kG LD	3	20000	EUR	MACHINE + g-LDSC	1	39	1	0
1kG LD	3	20000	EUR	MACHINE + g-LDSC	2	40	0.95	0.03446012188022557
1kG LD	3	20000	EUR	MACHINE + g-LDSC	3-5	70	0.9571428571428572	0.024207557309728497
1kG LD	3	20000	EUR	MACHINE + g-LDSC	6-10	44	1	0
1kG LD	3	20000	EUR	MACHINE + g-LDSC	>10	62	0.9354838709677419	0.031200133924172643
1kG LD	3	20000	EUR	MACHINE + PolyFun	1	43	0.9767441860465116	0.02298380677217501
1kG LD	3	20000	EUR	MACHINE + PolyFun	2	39	0.9487179487179487	0.03531985803698435
1kG LD	3	20000	EUR	MACHINE + PolyFun	3-5	68	0.9705882352941176	0.02048913370644812
1kG LD	3	20000	EUR	MACHINE + PolyFun	6-10	38	0.9473684210526315	0.03622353692693082
1kG LD	3	20000	EUR	MACHINE + PolyFun	>10	63	0.9206349206349206	0.03405557165856028
1kG LD	3	20000	EUR	MACHINE	1	40	0.95	0.03446012188022557
1kG LD	3	20000	EUR	MACHINE	2	28	1	0
1kG LD	3	20000	EUR	MACHINE	3-5	67	0.9701492537313433	0.020790238530309813
1kG LD	3	20000	EUR	MACHINE	6-10	38	1	0
1kG LD	3	20000	EUR	MACHINE	>10	66	0.9696969696969697	0.02110032193402397
1kG LD	3	20000	EUR	h2-D2 + g-LDSC	1	46	0.9782608695652174	0.02150153717594957
1kG LD	3	20000	EUR	h2-D2 + g-LDSC	2	33	0.9696969696969697	0.029840361449535197
1kG LD	3	20000	EUR	h2-D2 + g-LDSC	3-5	62	0.9354838709677419	0.031200133924172643
1kG LD	3	20000	EUR	h2-D2 + g-LDSC	6-10	45	0.9111111111111111	0.04242317352081883
1kG LD	3	20000	EUR	h2-D2 + g-LDSC	>10	57	0.9473684210526315	0.029576394049948242
1kG LD	3	20000	EUR	h2-D2 + PolyFun	1	49	1	0
1kG LD	3	20000	EUR	h2-D2 + PolyFun	2	36	0.8888888888888888	0.05237828008789242
1kG LD	3	20000	EUR	h2-D2 + PolyFun	3-5	71	0.9014084507042254	0.03537948313367657
1kG LD	3	20000	EUR	h2-D2 + PolyFun	6-10	38	0.868421052631579	0.0548361022017428
1kG LD	3	20000	EUR	h2-D2 + PolyFun	>10	52	0.8653846153846154	0.04733149927744425
1kG LD	3	20000	EUR	h2-D2	1	37	0.9459459459459459	0.037174611102993346
1kG LD	3	20000	EUR	h2-D2	2	30	0.9333333333333333	0.045542003404264876
1kG LD	3	20000	EUR	h2-D2	3-5	63	0.9841269841269841	0.01574653564323484
1kG LD	3	20000	EUR	h2-D2	6-10	40	0.9	0.04743416490252569
1kG LD	3	20000	EUR	h2-D2	>10	66	0.9242424242424242	0.032571219279405796
1kG LD	3	20000	EUR	RSparsePro	1	97	0.7938144329896907	0.04107738221401347
1kG LD	3	20000	EUR	RSparsePro	2	39	0.9487179487179487	0.03531985803698435
1kG LD	3	20000	EUR	RSparsePro	3-5	76	0.881578947368421	0.03706280354898464
1kG LD	3	20000	EUR	RSparsePro	6-10	38	0.8421052631578947	0.05915278809989647
1kG LD	3	20000	EUR	RSparsePro	>10	30	0.8333333333333334	0.06804138174397716
1kG LD	3	20000	EUR	CARMA	1	150	0.7066666666666667	0.037174264295691525
1kG LD	3	20000	EUR	CARMA	2	53	0.7547169811320755	0.05910005260077503
1kG LD	3	20000	EUR	CARMA	3-5	74	0.7702702702702703	0.04890061363236759
1kG LD	3	20000	EUR	CARMA	6-10	40	0.7	0.07245688373094719
1kG LD	3	20000	EUR	CARMA	>10	21	0.7619047619047619	0.0929428640903365
1kG LD	3	20000	EAS	MACHINE + g-LDSC	1	2	1	0
1kG LD	3	20000	EAS	MACHINE + g-LDSC	2	0	NA	NA
1kG LD	3	20000	EAS	MACHINE + g-LDSC	3-5	3	1	0
1kG LD	3	20000	EAS	MACHINE + g-LDSC	6-10	6	1	0
1kG LD	3	20000	EAS	MACHINE + g-LDSC	>10	4	1	0
1kG LD	3	20000	EAS	MACHINE + PolyFun	1	1	1	0
1kG LD	3	20000	EAS	MACHINE + PolyFun	2	0	NA	NA
1kG LD	3	20000	EAS	MACHINE + PolyFun	3-5	4	1	0
1kG LD	3	20000	EAS	MACHINE + PolyFun	6-10	4	1	0
1kG LD	3	20000	EAS	MACHINE + PolyFun	>10	4	1	0
1kG LD	3	20000	EAS	MACHINE	1	0	NA	NA
1kG LD	3	20000	EAS	MACHINE	2	0	NA	NA
1kG LD	3	20000	EAS	MACHINE	3-5	3	1	0
1kG LD	3	20000	EAS	MACHINE	6-10	5	1	0
1kG LD	3	20000	EAS	MACHINE	>10	4	1	0
1kG LD	3	20000	EAS	h2-D2 + g-LDSC	1	0	NA	NA
1kG LD	3	20000	EAS	h2-D2 + g-LDSC	2	0	NA	NA
1kG LD	3	20000	EAS	h2-D2 + g-LDSC	3-5	1	1	0
1kG LD	3	20000	EAS	h2-D2 + g-LDSC	6-10	4	1	0
1kG LD	3	20000	EAS	h2-D2 + g-LDSC	>10	4	1	0
1kG LD	3	20000	EAS	h2-D2 + PolyFun	1	1	1	0
1kG LD	3	20000	EAS	h2-D2 + PolyFun	2	0	NA	NA
1kG LD	3	20000	EAS	h2-D2 + PolyFun	3-5	4	1	0
1kG LD	3	20000	EAS	h2-D2 + PolyFun	6-10	4	1	0
1kG LD	3	20000	EAS	h2-D2 + PolyFun	>10	3	0.6666666666666666	0.2721655269759087
1kG LD	3	20000	EAS	h2-D2	1	0	NA	NA
1kG LD	3	20000	EAS	h2-D2	2	0	NA	NA
1kG LD	3	20000	EAS	h2-D2	3-5	1	1	0
1kG LD	3	20000	EAS	h2-D2	6-10	4	1	0
1kG LD	3	20000	EAS	h2-D2	>10	4	1	0
1kG LD	3	20000	EAS	RSparsePro	1	13	0.6923076923076923	0.1280077375904375
1kG LD	3	20000	EAS	RSparsePro	2	0	NA	NA
1kG LD	3	20000	EAS	RSparsePro	3-5	3	1	0
1kG LD	3	20000	EAS	RSparsePro	6-10	5	1	0
1kG LD	3	20000	EAS	RSparsePro	>10	1	1	0
1kG LD	3	20000	EAS	CARMA	1	21	0.5238095238095238	0.10898516862311035
1kG LD	3	20000	EAS	CARMA	2	10	0.2	0.1264911064067352
1kG LD	3	20000	EAS	CARMA	3-5	10	0.5	0.15811388300841897
1kG LD	3	20000	EAS	CARMA	6-10	5	0.2	0.1788854381999832
1kG LD	3	20000	EAS	CARMA	>10	4	0.5	0.25
1kG LD	3	20000	Shared	MACHINE + g-LDSC	1	0	NA	NA
1kG LD	3	20000	Shared	MACHINE + g-LDSC	2	0	NA	NA
1kG LD	3	20000	Shared	MACHINE + g-LDSC	3-5	1	1	0
1kG LD	3	20000	Shared	MACHINE + g-LDSC	6-10	2	1	0
1kG LD	3	20000	Shared	MACHINE + g-LDSC	>10	4	0.75	0.21650635094610965
1kG LD	3	20000	Shared	MACHINE + PolyFun	1	0	NA	NA
1kG LD	3	20000	Shared	MACHINE + PolyFun	2	0	NA	NA
1kG LD	3	20000	Shared	MACHINE + PolyFun	3-5	1	1	0
1kG LD	3	20000	Shared	MACHINE + PolyFun	6-10	1	1	0
1kG LD	3	20000	Shared	MACHINE + PolyFun	>10	4	0.75	0.21650635094610965
1kG LD	3	20000	Shared	MACHINE	1	0	NA	NA
1kG LD	3	20000	Shared	MACHINE	2	0	NA	NA
1kG LD	3	20000	Shared	MACHINE	3-5	0	NA	NA
1kG LD	3	20000	Shared	MACHINE	6-10	2	1	0
1kG LD	3	20000	Shared	MACHINE	>10	4	0.75	0.21650635094610965
1kG LD	3	20000	Shared	h2-D2 + g-LDSC	1	0	NA	NA
1kG LD	3	20000	Shared	h2-D2 + g-LDSC	2	0	NA	NA
1kG LD	3	20000	Shared	h2-D2 + g-LDSC	3-5	0	NA	NA
1kG LD	3	20000	Shared	h2-D2 + g-LDSC	6-10	0	NA	NA
1kG LD	3	20000	Shared	h2-D2 + g-LDSC	>10	3	1	0
1kG LD	3	20000	Shared	h2-D2 + PolyFun	1	0	NA	NA
1kG LD	3	20000	Shared	h2-D2 + PolyFun	2	0	NA	NA
1kG LD	3	20000	Shared	h2-D2 + PolyFun	3-5	0	NA	NA
1kG LD	3	20000	Shared	h2-D2 + PolyFun	6-10	2	1	0
1kG LD	3	20000	Shared	h2-D2 + PolyFun	>10	2	0.5	0.3535533905932738
1kG LD	3	20000	Shared	h2-D2	1	0	NA	NA
1kG LD	3	20000	Shared	h2-D2	2	0	NA	NA
1kG LD	3	20000	Shared	h2-D2	3-5	0	NA	NA
1kG LD	3	20000	Shared	h2-D2	6-10	0	NA	NA
1kG LD	3	20000	Shared	h2-D2	>10	3	1	0
1kG LD	3	20000	Shared	RSparsePro	1	0	NA	NA
1kG LD	3	20000	Shared	RSparsePro	2	0	NA	NA
1kG LD	3	20000	Shared	RSparsePro	3-5	0	NA	NA
1kG LD	3	20000	Shared	RSparsePro	6-10	0	NA	NA
1kG LD	3	20000	Shared	RSparsePro	>10	3	0.6666666666666666	0.2721655269759087
1kG LD	3	20000	Shared	CARMA	1	2	1	0
1kG LD	3	20000	Shared	CARMA	2	0	NA	NA
1kG LD	3	20000	Shared	CARMA	3-5	2	1	0
1kG LD	3	20000	Shared	CARMA	6-10	0	NA	NA
1kG LD	3	20000	Shared	CARMA	>10	2	0.5	0.3535533905932738
1kG LD	3	200000	Cross	MACHINE + g-LDSC	1	86	0.9534883720930233	0.02270854167140834
1kG LD	3	200000	Cross	MACHINE + g-LDSC	2	73	0.958904109589041	0.023234073408566338
1kG LD	3	200000	Cross	MACHINE + g-LDSC	3-5	127	0.9291338582677166	0.022769666880058773
1kG LD	3	200000	Cross	MACHINE + g-LDSC	6-10	80	0.9875	0.012421629321469847
1kG LD	3	200000	Cross	MACHINE + g-LDSC	>10	131	0.9770992366412213	0.013069490839812316
1kG LD	3	200000	Cross	MACHINE + PolyFun	1	93	0.967741935483871	0.018321349491840794
1kG LD	3	200000	Cross	MACHINE + PolyFun	2	66	0.9545454545454546	0.025639821582625726
1kG LD	3	200000	Cross	MACHINE + PolyFun	3-5	121	0.9338842975206612	0.022589476150823306
1kG LD	3	200000	Cross	MACHINE + PolyFun	6-10	92	0.9565217391304348	0.021261288996601114
1kG LD	3	200000	Cross	MACHINE + PolyFun	>10	117	0.9316239316239316	0.023333476492143176
1kG LD	3	200000	Cross	MACHINE	1	73	0.9315068493150684	0.02956345369609005
1kG LD	3	200000	Cross	MACHINE	2	69	0.9565217391304348	0.024550421851012163
1kG LD	3	200000	Cross	MACHINE	3-5	123	0.9512195121951219	0.019422757545882824
1kG LD	3	200000	Cross	MACHINE	6-10	84	0.9642857142857143	0.020248096768351452
1kG LD	3	200000	Cross	MACHINE	>10	123	0.9512195121951219	0.019422757545882824
1kG LD	3	200000	Cross	h2-D2 + g-LDSC	1	77	0.961038961038961	0.022051614896282903
1kG LD	3	200000	Cross	h2-D2 + g-LDSC	2	62	0.9354838709677419	0.031200133924172643
1kG LD	3	200000	Cross	h2-D2 + g-LDSC	3-5	106	0.9339622641509434	0.024121694864610674
1kG LD	3	200000	Cross	h2-D2 + g-LDSC	6-10	83	0.9397590361445783	0.026116511448339003
1kG LD	3	200000	Cross	h2-D2 + g-LDSC	>10	117	0.9658119658119658	0.01679927056474845
1kG LD	3	200000	Cross	h2-D2 + PolyFun	1	80	0.95	0.02436698586202242
1kG LD	3	200000	Cross	h2-D2 + PolyFun	2	66	0.8939393939393939	0.037901737767520954
1kG LD	3	200000	Cross	h2-D2 + PolyFun	3-5	116	0.896551724137931	0.028276152082269
1kG LD	3	200000	Cross	h2-D2 + PolyFun	6-10	78	0.9102564102564102	0.03236206980550628
1kG LD	3	200000	Cross	h2-D2 + PolyFun	>10	110	0.8545454545454545	0.03361513737226093
1kG LD	3	200000	Cross	h2-D2	1	61	0.9344262295081968	0.031693680167278825
1kG LD	3	200000	Cross	h2-D2	2	57	0.9122807017543859	0.03746919739866594
1kG LD	3	200000	Cross	h2-D2	3-5	104	0.9519230769230769	0.020977444971733407
1kG LD	3	200000	Cross	h2-D2	6-10	80	0.925	0.02944804747347436
1kG LD	3	200000	Cross	h2-D2	>10	130	0.9461538461538461	0.01979641489728928
1kG LD	3	200000	Cross	RSparsePro	1	226	0.7699115044247787	0.027997137952584968
1kG LD	3	200000	Cross	RSparsePro	2	88	0.8295454545454546	0.04008510738365845
1kG LD	3	200000	Cross	RSparsePro	3-5	135	0.8296296296296296	0.032357300083109435
1kG LD	3	200000	Cross	RSparsePro	6-10	76	0.8157894736842105	0.04446716830104888
1kG LD	3	200000	Cross	RSparsePro	>10	60	0.8333333333333334	0.04811252243246881
1kG LD	3	200000	Cross	CARMA	1	417	0.580335731414868	0.024166993477888046
1kG LD	3	200000	Cross	CARMA	2	128	0.625	0.0427908248050911
1kG LD	3	200000	Cross	CARMA	3-5	141	0.723404255319149	0.037670702605464325
1kG LD	3	200000	Cross	CARMA	6-10	68	0.6323529411764706	0.05847104599738657
1kG LD	3	200000	Cross	CARMA	>10	41	0.7317073170731707	0.06919603104625983
1kG LD	3	200000	EUR	MACHINE + g-LDSC	1	47	0.9574468085106383	0.029442485362623977
1kG LD	3	200000	EUR	MACHINE + g-LDSC	2	39	1	0
1kG LD	3	200000	EUR	MACHINE + g-LDSC	3-5	77	0.948051948051948	0.025290379015316666
1kG LD	3	200000	EUR	MACHINE + g-LDSC	6-10	42	1	0
1kG LD	3	200000	EUR	MACHINE + g-LDSC	>10	64	0.984375	0.015502449088269086
1kG LD	3	200000	EUR	MACHINE + PolyFun	1	56	0.9642857142857143	0.024798752672479052
1kG LD	3	200000	EUR	MACHINE + PolyFun	2	34	1	0
1kG LD	3	200000	EUR	MACHINE + PolyFun	3-5	72	0.9305555555555556	0.029958747929501813
1kG LD	3	200000	EUR	MACHINE + PolyFun	6-10	44	0.9545454545454546	0.031402239986716235
1kG LD	3	200000	EUR	MACHINE + PolyFun	>10	55	0.9272727272727272	0.035016364104106745
1kG LD	3	200000	EUR	MACHINE	1	41	0.9512195121951219	0.033641202892560854
1kG LD	3	200000	EUR	MACHINE	2	36	0.9722222222222222	0.02738925825509082
1kG LD	3	200000	EUR	MACHINE	3-5	77	0.961038961038961	0.022051614896282903
1kG LD	3	200000	EUR	MACHINE	6-10	37	0.972972972972973	0.026659295238706564
1kG LD	3	200000	EUR	MACHINE	>10	62	0.9516129032258065	0.02725204509637418
1kG LD	3	200000	EUR	h2-D2 + g-LDSC	1	46	0.9782608695652174	0.02150153717594957
1kG LD	3	200000	EUR	h2-D2 + g-LDSC	2	33	0.9696969696969697	0.029840361449535197
1kG LD	3	200000	EUR	h2-D2 + g-LDSC	3-5	62	0.9354838709677419	0.031200133924172643
1kG LD	3	200000	EUR	h2-D2 + g-LDSC	6-10	45	0.9111111111111111	0.04242317352081883
1kG LD	3	200000	EUR	h2-D2 + g-LDSC	>10	57	0.9473684210526315	0.029576394049948242
1kG LD	3	200000	EUR	h2-D2 + PolyFun	1	49	1	0
1kG LD	3	200000	EUR	h2-D2 + PolyFun	2	36	0.8888888888888888	0.05237828008789242
1kG LD	3	200000	EUR	h2-D2 + PolyFun	3-5	71	0.9014084507042254	0.03537948313367657
1kG LD	3	200000	EUR	h2-D2 + PolyFun	6-10	38	0.868421052631579	0.0548361022017428
1kG LD	3	200000	EUR	h2-D2 + PolyFun	>10	52	0.8653846153846154	0.04733149927744425
1kG LD	3	200000	EUR	h2-D2	1	37	0.9459459459459459	0.037174611102993346
1kG LD	3	200000	EUR	h2-D2	2	30	0.9333333333333333	0.045542003404264876
1kG LD	3	200000	EUR	h2-D2	3-5	63	0.9841269841269841	0.01574653564323484
1kG LD	3	200000	EUR	h2-D2	6-10	40	0.9	0.04743416490252569
1kG LD	3	200000	EUR	h2-D2	>10	66	0.9242424242424242	0.032571219279405796
1kG LD	3	200000	EUR	RSparsePro	1	97	0.7938144329896907	0.04107738221401347
1kG LD	3	200000	EUR	RSparsePro	2	39	0.9487179487179487	0.03531985803698435
1kG LD	3	200000	EUR	RSparsePro	3-5	76	0.881578947368421	0.03706280354898464
1kG LD	3	200000	EUR	RSparsePro	6-10	38	0.8421052631578947	0.05915278809989647
1kG LD	3	200000	EUR	RSparsePro	>10	30	0.8333333333333334	0.06804138174397716
1kG LD	3	200000	EUR	CARMA	1	150	0.7066666666666667	0.037174264295691525
1kG LD	3	200000	EUR	CARMA	2	53	0.7547169811320755	0.05910005260077503
1kG LD	3	200000	EUR	CARMA	3-5	74	0.7702702702702703	0.04890061363236759
1kG LD	3	200000	EUR	CARMA	6-10	40	0.7	0.07245688373094719
1kG LD	3	200000	EUR	CARMA	>10	21	0.7619047619047619	0.0929428640903365
1kG LD	3	200000	EAS	MACHINE + g-LDSC	1	39	0.9487179487179487	0.03531985803698435
1kG LD	3	200000	EAS	MACHINE + g-LDSC	2	34	0.9117647058823529	0.04864330767996384
1kG LD	3	200000	EAS	MACHINE + g-LDSC	3-5	50	0.9	0.04242640687119285
1kG LD	3	200000	EAS	MACHINE + g-LDSC	6-10	38	0.9736842105263158	0.025967220580682362
1kG LD	3	200000	EAS	MACHINE + g-LDSC	>10	67	0.9701492537313433	0.020790238530309813
1kG LD	3	200000	EAS	MACHINE + PolyFun	1	37	0.972972972972973	0.026659295238706564
1kG LD	3	200000	EAS	MACHINE + PolyFun	2	32	0.90625	0.05152697639950359
1kG LD	3	200000	EAS	MACHINE + PolyFun	3-5	49	0.9387755102040817	0.03424880502761145
1kG LD	3	200000	EAS	MACHINE + PolyFun	6-10	48	0.9583333333333334	0.028842443968465525
1kG LD	3	200000	EAS	MACHINE + PolyFun	>10	62	0.9193548387096774	0.034580788823532486
1kG LD	3	200000	EAS	MACHINE	1	32	0.90625	0.05152697639950359
1kG LD	3	200000	EAS	MACHINE	2	33	0.9393939393939394	0.04153602526317222
1kG LD	3	200000	EAS	MACHINE	3-5	46	0.9347826086956522	0.03640475457952883
1kG LD	3	200000	EAS	MACHINE	6-10	47	0.9574468085106383	0.029442485362623977
1kG LD	3	200000	EAS	MACHINE	>10	61	0.9508196721311475	0.027687253153860863
1kG LD	3	200000	EAS	h2-D2 + g-LDSC	1	31	0.9354838709677419	0.04412365254342185
1kG LD	3	200000	EAS	h2-D2 + g-LDSC	2	29	0.896551724137931	0.056552304164538
1kG LD	3	200000	EAS	h2-D2 + g-LDSC	3-5	44	0.9318181818181818	0.03799912016063952
1kG LD	3	200000	EAS	h2-D2 + g-LDSC	6-10	38	0.9736842105263158	0.025967220580682362
1kG LD	3	200000	EAS	h2-D2 + g-LDSC	>10	60	0.9833333333333333	0.016527194200715044
1kG LD	3	200000	EAS	h2-D2 + PolyFun	1	31	0.8709677419354839	0.06021009840370212
1kG LD	3	200000	EAS	h2-D2 + PolyFun	2	30	0.9	0.054772255750516606
1kG LD	3	200000	EAS	h2-D2 + PolyFun	3-5	45	0.8888888888888888	0.046848557928420444
1kG LD	3	200000	EAS	h2-D2 + PolyFun	6-10	40	0.925	0.041645828122394195
1kG LD	3	200000	EAS	h2-D2 + PolyFun	>10	58	0.8275862068965517	0.04959965187779836
1kG LD	3	200000	EAS	h2-D2	1	24	0.9166666666666666	0.056416933365527513
1kG LD	3	200000	EAS	h2-D2	2	27	0.8888888888888888	0.060481228216868604
1kG LD	3	200000	EAS	h2-D2	3-5	41	0.9024390243902439	0.04633989790398678
1kG LD	3	200000	EAS	h2-D2	6-10	40	0.95	0.03446012188022557
1kG LD	3	200000	EAS	h2-D2	>10	64	0.953125	0.026421385270446646
1kG LD	3	200000	EAS	RSparsePro	1	129	0.751937984496124	0.038025618859851014
1kG LD	3	200000	EAS	RSparsePro	2	49	0.7346938775510204	0.06307086779237299
1kG LD	3	200000	EAS	RSparsePro	3-5	59	0.7627118644067796	0.05538501239779246
1kG LD	3	200000	EAS	RSparsePro	6-10	38	0.7894736842105263	0.06613482762500456
1kG LD	3	200000	EAS	RSparsePro	>10	30	0.8	0.07302967433402215
1kG LD	3	200000	EAS	CARMA	1	267	0.5093632958801498	0.030594137200608645
1kG LD	3	200000	EAS	CARMA	2	75	0.52	0.057688820407423826
1kG LD	3	200000	EAS	CARMA	3-5	67	0.6716417910447762	0.057372713828473386
1kG LD	3	200000	EAS	CARMA	6-10	28	0.5357142857142857	0.09424976123424064
1kG LD	3	200000	EAS	CARMA	>10	20	0.65	0.1066536450385077
1kG LD	3	200000	Shared	MACHINE + g-LDSC	1	10	1	0
1kG LD	3	200000	Shared	MACHINE + g-LDSC	2	6	1	0
1kG LD	3	200000	Shared	MACHINE + g-LDSC	3-5	13	0.7692307692307693	0.11685454235580768
1kG LD	3	200000	Shared	MACHINE + g-LDSC	6-10	14	1	0
1kG LD	3	200000	Shared	MACHINE + g-LDSC	>10	16	0.75	0.10825317547305482
1kG LD	3	200000	Shared	MACHINE + PolyFun	1	9	1	0
1kG LD	3	200000	Shared	MACHINE + PolyFun	2	7	1	0
1kG LD	3	200000	Shared	MACHINE + PolyFun	3-5	10	0.8	0.12649110640673517
1kG LD	3	200000	Shared	MACHINE + PolyFun	6-10	15	1	0
1kG LD	3	200000	Shared	MACHINE + PolyFun	>10	16	0.5625	0.12401959270615269
1kG LD	3	200000	Shared	MACHINE	1	7	1	0
1kG LD	3	200000	Shared	MACHINE	2	8	1	0
1kG LD	3	200000	Shared	MACHINE	3-5	10	0.9	0.09486832980505137
1kG LD	3	200000	Shared	MACHINE	6-10	14	0.8571428571428571	0.09352195295828246
1kG LD	3	200000	Shared	MACHINE	>10	15	0.7333333333333333	0.11417984514369005
1kG LD	3	200000	Shared	h2-D2 + g-LDSC	1	1	1	0
1kG LD	3	200000	Shared	h2-D2 + g-LDSC	2	4	1	0
1kG LD	3	200000	Shared	h2-D2 + g-LDSC	3-5	5	0.8	0.17888543819998315
1kG LD	3	200000	Shared	h2-D2 + g-LDSC	6-10	12	0.9166666666666666	0.07978559231302819
1kG LD	3	200000	Shared	h2-D2 + g-LDSC	>10	15	0.6	0.12649110640673517
1kG LD	3	200000	Shared	h2-D2 + PolyFun	1	1	1	0
1kG LD	3	200000	Shared	h2-D2 + PolyFun	2	4	1	0
1kG LD	3	200000	Shared	h2-D2 + PolyFun	3-5	6	0.6666666666666666	0.19245008972987526
1kG LD	3	200000	Shared	h2-D2 + PolyFun	6-10	10	0.8	0.12649110640673517
1kG LD	3	200000	Shared	h2-D2 + PolyFun	>10	15	0.6	0.12649110640673517
1kG LD	3	200000	Shared	h2-D2	1	1	1	0
1kG LD	3	200000	Shared	h2-D2	2	1	1	0
1kG LD	3	200000	Shared	h2-D2	3-5	6	0.8333333333333334	0.15214515486254612
1kG LD	3	200000	Shared	h2-D2	6-10	6	0.8333333333333334	0.15214515486254612
1kG LD	3	200000	Shared	h2-D2	>10	19	0.7368421052631579	0.10102261788814665
1kG LD	3	200000	Shared	RSparsePro	1	8	1	0
1kG LD	3	200000	Shared	RSparsePro	2	7	1	0
1kG LD	3	200000	Shared	RSparsePro	3-5	10	1	0
1kG LD	3	200000	Shared	RSparsePro	6-10	7	0.8571428571428571	0.13226001425322165
1kG LD	3	200000	Shared	RSparsePro	>10	11	0.36363636363636365	0.14504073367590284
1kG LD	3	200000	Shared	CARMA	1	20	0.95	0.04873397172404484
1kG LD	3	200000	Shared	CARMA	2	4	1	0
1kG LD	3	200000	Shared	CARMA	3-5	14	0.9285714285714286	0.06883029368995938
1kG LD	3	200000	Shared	CARMA	6-10	10	0.5	0.15811388300841897
1kG LD	3	200000	Shared	CARMA	>10	10	0.4	0.15491933384829668

### Sheet: S7
LD	method	intercept	intercept_sd	slope	slope_sd	adj.r.squared
In-sample LD	MACHINE	-3.6783610093211276	0.05139137425334232	1.9340055078756866	0.016506470058246552	0.985710173497676
In-sample LD	MESuSiE	-7.793272587038254	0.12522357263193187	2.825591299885991	0.0402207409758305	0.9612339434166612
In-sample LD	SuSiEx	-4.007655867556721	0.24211073104496933	2.1307511387640328	0.07776389697370387	0.7902557122958629
In-sample LD	XMAP	-8.124993004480347	0.08136946261028029	3.1338034422024887	0.026135175751694394	0.9863472398596301
In-sample LD	MultiSuSiE	0.7748784533046298	0.08569288696857123	0.3592352629945281	0.027523822694027953	0.45975196347378244
In-sample LD	h2-D2	-3.3512929131616893	0.03646469796109877	1.8427922150311513	0.011712149243386602	0.9920253096258734
In-sample LD	SuSiE	-4.221552332586778	0.1902121855523784	1.6268299757201785	0.06109452784928735	0.7806085872583839
In-sample LD	CARMA	0.2791782441518684	0.2413600483833321	0.7838918405247286	0.07752278412047532	0.3372139161347242
1kG LD	MACHINE	-3.3746441381306327	0.04373133033472655	1.8239556069381213	0.01404612943835621	0.9883354494331392
1kG LD	h2-D2	-3.1741109412760635	0.05239038172451402	1.887046890264691	0.016827342717334624	0.984421190669796
1kG LD	RSparsePro	3.721688310736923	0.4979212357336036	-0.32228528684978963	0.15992804412050374	0.015148832216369867
1kG LD	CARMA	-0.29238678516384287	0.296947965377835	1.0891911366968052	0.09537714783036155	0.39405490731525605

### Sheet: S8
pheno	pid	UKBB.n	GLGC.n
HDL	EUR	367021	1120122
HDL	AFR	5754	87454
HDL	EAS	2342	107369
LDL	EUR	400223	1108161
LDL	AFR	6200	85162
LDL	EAS	2568	74329
TG	EUR	400639	1127950
TG	AFR	6211	86709
TG	EAS	2570	75569
TC	EUR	400963	1188015
TC	AFR	6212	89489
TC	EAS	2572	131843

### Sheet: S9
pheno	pid	method	num_variants_0.9.UKBB	num_variants_0.9.UKBB_0.1.GLGC	RFR_0.9	RFR_0.9_sd	UKBB_nCS	UKBB_in_GLGC	RFR_CS95	RFR_CS95_sd
HDL	EUR	MACHINE + g-LDSC	62	4	0.06451612903225806	0.031200133924172632	746	489	0.3445040214477212	0.017398537759198897
HDL	EUR	MACHINE	48	3	0.0625	0.034938562148434216	744	481	0.353494623655914	0.017526330985852174
HDL	EUR	MESuSiE	212	96	0.4528301886792453	0.034186986441933784	907	499	0.4498346196251378	0.016518454969778006
HDL	EUR	h2-D2 + g-LDSC	62	3	0.04838709677419355	0.02725204509637419	684	472	0.3099415204678363	0.017682952372747182
HDL	EUR	h2-D2	50	2	0.04	0.027712812921102035	649	441	0.3204930662557781	0.01831824726754519
HDL	EUR	SuSiE	338	177	0.5236686390532544	0.02716592646544449	1021	538	0.47306562193927526	0.015625218173708367
HDL	EUR	RSparsePro	192	125	0.6510416666666666	0.03439858394997257	826	373	0.5484261501210654	0.017315436575692875
HDL	EUR	CARMA	380	206	0.5421052631578948	0.025558351545475637	1054	555	0.4734345351043643	0.015379274481018394
HDL	AFR	MACHINE + g-LDSC	6	0	0	0	10	9	0.09999999999999998	0.09486832980505137
HDL	AFR	MACHINE	7	0	0	0	10	9	0.09999999999999998	0.09486832980505137
HDL	AFR	MESuSiE	22	8	0.36363636363636365	0.10255928633050294	97	32	0.6701030927835052	0.04773908228676303
HDL	AFR	h2-D2 + g-LDSC	1	0	0	0	5	5	0	0
HDL	AFR	h2-D2	0	0	NA	NA	4	3	0.25	0.21650635094610965
HDL	AFR	SuSiE	6	3	0.5	0.2041241452319315	9	5	0.4444444444444444	0.16563466499998442
HDL	AFR	RSparsePro	7	4	0.5714285714285714	0.1870439059165649	15	5	0.6666666666666667	0.12171612389003691
HDL	AFR	CARMA	5	3	0.6	0.21908902300206645	6	4	0.33333333333333337	0.19245008972987526
HDL	EAS	MACHINE + g-LDSC	0	0	NA	NA	4	3	0.25	0.21650635094610965
HDL	EAS	MACHINE	0	0	NA	NA	4	3	0.25	0.21650635094610965
HDL	EAS	MESuSiE	13	3	0.23076923076923078	0.11685454235580768	130	45	0.6538461538461539	0.04172541753920648
HDL	EAS	h2-D2 + g-LDSC	0	0	NA	NA	2	2	0	0
HDL	EAS	h2-D2	0	0	NA	NA	2	2	0	0
HDL	EAS	SuSiE	1	0	0	0	8	4	0.5	0.1767766952966369
HDL	EAS	RSparsePro	2	0	0	0	9	5	0.4444444444444444	0.16563466499998442
HDL	EAS	CARMA	0	0	NA	NA	5	2	0.6	0.21908902300206645
LDL	EUR	MACHINE + g-LDSC	33	1	0.030303030303030304	0.02984036144953521	344	276	0.19767441860465118	0.021471942403142052
LDL	EUR	MACHINE	38	2	0.05263157894736842	0.036223536926930804	318	259	0.1855345911949685	0.021798931560647647
LDL	EUR	MESuSiE	96	37	0.3854166666666667	0.04967295748634074	364	246	0.32417582417582413	0.02453332893350902
LDL	EUR	h2-D2 + g-LDSC	40	1	0.025	0.024685522072664372	293	247	0.15699658703071673	0.02125327990679713
LDL	EUR	h2-D2	32	1	0.03125	0.030757843257858637	285	246	0.13684210526315788	0.020357880795708997
LDL	EUR	SuSiE	116	33	0.28448275862068967	0.041889871900374194	391	271	0.3069053708439897	0.023324381291624688
LDL	EUR	RSparsePro	75	37	0.49333333333333335	0.05772989468846051	323	206	0.3622291021671826	0.02674377794078358
LDL	EUR	CARMA	139	55	0.39568345323741005	0.041476183516275265	407	275	0.32432432432432434	0.023203938122924695
LDL	AFR	MACHINE + g-LDSC	5	0	0	0	9	8	0.11111111111111116	0.10475656017578484
LDL	AFR	MACHINE	4	0	0	0	8	7	0.125	0.11692679333668567
LDL	AFR	MESuSiE	13	3	0.23076923076923078	0.11685454235580768	59	27	0.5423728813559322	0.06486028516711329
LDL	AFR	h2-D2 + g-LDSC	4	0	0	0	6	6	0	0
LDL	AFR	h2-D2	3	0	0	0	6	6	0	0
LDL	AFR	SuSiE	7	3	0.42857142857142855	0.1870439059165649	13	6	0.5384615384615384	0.13826415911891032
LDL	AFR	RSparsePro	7	3	0.42857142857142855	0.1870439059165649	16	6	0.625	0.12103072956898178
LDL	AFR	CARMA	6	2	0.3333333333333333	0.19245008972987526	11	7	0.36363636363636365	0.14504073367590284
LDL	EAS	MACHINE + g-LDSC	2	0	0	0	4	3	0.25	0.21650635094610965
LDL	EAS	MACHINE	1	0	0	0	4	3	0.25	0.21650635094610965
LDL	EAS	MESuSiE	9	2	0.2222222222222222	0.13857990321384966	51	21	0.5882352941176471	0.06891519836811837
LDL	EAS	h2-D2 + g-LDSC	1	0	0	0	2	2	0	0
LDL	EAS	h2-D2	0	0	NA	NA	1	1	0	0
LDL	EAS	SuSiE	1	0	0	0	4	2	0.5	0.25
LDL	EAS	RSparsePro	1	0	0	0	5	1	0.8	0.17888543819998315
LDL	EAS	CARMA	1	0	0	0	4	2	0.5	0.25
TG	EUR	MACHINE + g-LDSC	52	3	0.057692307692307696	0.0323335695183349	599	420	0.2988313856427379	0.018702985066917015
TG	EUR	MACHINE	38	2	0.05263157894736842	0.036223536926930804	578	406	0.2975778546712803	0.01901671433278468
TG	EUR	MESuSiE	137	53	0.38686131386861317	0.04160990527256346	643	405	0.3701399688958009	0.019041428694323882
TG	EUR	h2-D2 + g-LDSC	46	2	0.043478260869565216	0.03006800325252716	552	408	0.26086956521739135	0.01868971638306729
TG	EUR	h2-D2	37	2	0.05405405405405406	0.037174611102993346	525	383	0.2704761904761904	0.01938673188213689
TG	EUR	SuSiE	204	79	0.3872549019607843	0.03410541205888749	714	450	0.3697478991596639	0.01806595410700661
TG	EUR	RSparsePro	149	75	0.5033557046979866	0.04096067349864932	627	352	0.4385964912280702	0.019816929639470352
TG	EUR	CARMA	251	107	0.4262948207171315	0.031214943463121907	785	498	0.3656050955414013	0.0171890207016644
TG	AFR	MACHINE + g-LDSC	2	0	0	0	7	7	0	0
TG	AFR	MACHINE	2	0	0	0	7	7	0	0
TG	AFR	MESuSiE	13	4	0.3076923076923077	0.1280077375904375	73	25	0.6575342465753424	0.05554005849858789
TG	AFR	h2-D2 + g-LDSC	1	0	0	0	2	2	0	0
TG	AFR	h2-D2	1	0	0	0	1	1	0	0
TG	AFR	SuSiE	2	0	0	0	8	5	0.375	0.1711632992203644
TG	AFR	RSparsePro	2	0	0	0	9	7	0.2222222222222222	0.13857990321384966
TG	AFR	CARMA	2	0	0	0	7	4	0.4285714285714286	0.1870439059165649
TG	EAS	MACHINE + g-LDSC	0	0	NA	NA	1	1	0	0
TG	EAS	MACHINE	0	0	NA	NA	1	1	0	0
TG	EAS	MESuSiE	9	5	0.5555555555555556	0.16563466499998442	71	27	0.619718309859155	0.05761302746414258
TG	EAS	h2-D2 + g-LDSC	0	0	NA	NA	1	1	0	0
TG	EAS	h2-D2	0	0	NA	NA	1	1	0	0
TG	EAS	SuSiE	0	0	NA	NA	3	1	0.6666666666666667	0.2721655269759087
TG	EAS	RSparsePro	0	0	NA	NA	2	1	0.5	0.3535533905932738
TG	EAS	CARMA	0	0	NA	NA	2	1	0.5	0.3535533905932738
TC	EUR	MACHINE + g-LDSC	45	2	0.044444444444444446	0.03072065385678181	410	320	0.2195121951219512	0.020441862315207168
TC	EUR	MACHINE	31	2	0.06451612903225806	0.044123652543421835	403	311	0.22828784119106704	0.02090819485982114
TC	EUR	MESuSiE	101	39	0.38613861386138615	0.04844467956018539	420	285	0.3214285714285714	0.022788481055231933
TC	EUR	h2-D2 + g-LDSC	47	3	0.06382978723404255	0.0356566204934635	370	305	0.17567567567567566	0.019783540295555447
TC	EUR	h2-D2	30	2	0.06666666666666667	0.04554200340426488	336	280	0.16666666666666663	0.020331251519761107
TC	EUR	SuSiE	147	46	0.3129251700680272	0.038244025633279444	466	313	0.3283261802575107	0.02175399423711173
TC	EUR	RSparsePro	97	55	0.5670103092783505	0.050309313196805074	397	231	0.4181360201511335	0.024755646573820695
TC	EUR	CARMA	166	69	0.41566265060240964	0.03825148327674388	484	312	0.3553719008264463	0.02175572086486891
TC	AFR	MACHINE + g-LDSC	3	0	0	0	9	9	0	0
TC	AFR	MACHINE	3	0	0	0	7	7	0	0
TC	AFR	MESuSiE	15	4	0.26666666666666666	0.11417984514369003	66	31	0.5303030303030303	0.061432609832442045
TC	AFR	h2-D2 + g-LDSC	2	0	0	0	5	5	0	0
TC	AFR	h2-D2	1	0	0	0	5	5	0	0
TC	AFR	SuSiE	7	2	0.2857142857142857	0.17074694419062766	14	8	0.4285714285714286	0.13226001425322165
TC	AFR	RSparsePro	8	4	0.5	0.1767766952966369	16	6	0.625	0.12103072956898178
TC	AFR	CARMA	5	1	0.2	0.1788854381999832	13	8	0.3846153846153846	0.1349320029703122
TC	EAS	MACHINE + g-LDSC	1	0	0	0	2	2	0	0
TC	EAS	MACHINE	1	0	0	0	2	2	0	0
TC	EAS	MESuSiE	11	3	0.2727272727272727	0.13428162652290843	64	32	0.5	0.0625
TC	EAS	h2-D2 + g-LDSC	0	0	NA	NA	2	2	0	0
TC	EAS	h2-D2	0	0	NA	NA	2	2	0	0
TC	EAS	SuSiE	1	0	0	0	2	2	0	0
TC	EAS	RSparsePro	3	3	1	0	3	0	1	0
TC	EAS	CARMA	1	0	0	0	2	2	0	0

### Sheet: S10
pheno	pid	method	group_UKBB	group_GLGC	nVar
HDL	EUR	MACHINE + g-LDSC	[0.5,0.6)	[0,0.1)	115
HDL	EUR	MACHINE + g-LDSC	[0.5,0.6)	[0.1,0.5)	72
HDL	EUR	MACHINE + g-LDSC	[0.5,0.6)	[0.5,0.9)	21
HDL	EUR	MACHINE + g-LDSC	[0.5,0.6)	[0.9,1]	4
HDL	EUR	MACHINE + g-LDSC	[0.6,0.7)	[0,0.1)	73
HDL	EUR	MACHINE + g-LDSC	[0.6,0.7)	[0.1,0.5)	39
HDL	EUR	MACHINE + g-LDSC	[0.6,0.7)	[0.5,0.9)	10
HDL	EUR	MACHINE + g-LDSC	[0.6,0.7)	[0.9,1]	4
HDL	EUR	MACHINE + g-LDSC	[0.7,0.8)	[0,0.1)	40
HDL	EUR	MACHINE + g-LDSC	[0.7,0.8)	[0.1,0.5)	23
HDL	EUR	MACHINE + g-LDSC	[0.7,0.8)	[0.5,0.9)	16
HDL	EUR	MACHINE + g-LDSC	[0.7,0.8)	[0.9,1]	8
HDL	EUR	MACHINE + g-LDSC	[0.8,0.9)	[0,0.1)	27
HDL	EUR	MACHINE + g-LDSC	[0.8,0.9)	[0.1,0.5)	9
HDL	EUR	MACHINE + g-LDSC	[0.8,0.9)	[0.5,0.9)	11
HDL	EUR	MACHINE + g-LDSC	[0.8,0.9)	[0.9,1]	10
HDL	EUR	MACHINE + g-LDSC	[0.9,1]	[0,0.1)	4
HDL	EUR	MACHINE + g-LDSC	[0.9,1]	[0.1,0.5)	9
HDL	EUR	MACHINE + g-LDSC	[0.9,1]	[0.5,0.9)	11
HDL	EUR	MACHINE + g-LDSC	[0.9,1]	[0.9,1]	38
HDL	AFR	MACHINE + g-LDSC	[0.5,0.6)	[0,0.1)	9
HDL	AFR	MACHINE + g-LDSC	[0.5,0.6)	[0.1,0.5)	0
HDL	AFR	MACHINE + g-LDSC	[0.5,0.6)	[0.5,0.9)	0
HDL	AFR	MACHINE + g-LDSC	[0.5,0.6)	[0.9,1]	2
HDL	AFR	MACHINE + g-LDSC	[0.6,0.7)	[0,0.1)	11
HDL	AFR	MACHINE + g-LDSC	[0.6,0.7)	[0.1,0.5)	0
HDL	AFR	MACHINE + g-LDSC	[0.6,0.7)	[0.5,0.9)	0
HDL	AFR	MACHINE + g-LDSC	[0.6,0.7)	[0.9,1]	1
HDL	AFR	MACHINE + g-LDSC	[0.7,0.8)	[0,0.1)	4
HDL	AFR	MACHINE + g-LDSC	[0.7,0.8)	[0.1,0.5)	2
HDL	AFR	MACHINE + g-LDSC	[0.7,0.8)	[0.5,0.9)	0
HDL	AFR	MACHINE + g-LDSC	[0.7,0.8)	[0.9,1]	0
HDL	AFR	MACHINE + g-LDSC	[0.8,0.9)	[0,0.1)	1
HDL	AFR	MACHINE + g-LDSC	[0.8,0.9)	[0.1,0.5)	0
HDL	AFR	MACHINE + g-LDSC	[0.8,0.9)	[0.5,0.9)	1
HDL	AFR	MACHINE + g-LDSC	[0.8,0.9)	[0.9,1]	3
HDL	AFR	MACHINE + g-LDSC	[0.9,1]	[0,0.1)	0
HDL	AFR	MACHINE + g-LDSC	[0.9,1]	[0.1,0.5)	1
HDL	AFR	MACHINE + g-LDSC	[0.9,1]	[0.5,0.9)	0
HDL	AFR	MACHINE + g-LDSC	[0.9,1]	[0.9,1]	5
HDL	EAS	MACHINE + g-LDSC	[0.5,0.6)	[0,0.1)	3
HDL	EAS	MACHINE + g-LDSC	[0.5,0.6)	[0.1,0.5)	1
HDL	EAS	MACHINE + g-LDSC	[0.5,0.6)	[0.5,0.9)	0
HDL	EAS	MACHINE + g-LDSC	[0.5,0.6)	[0.9,1]	1
HDL	EAS	MACHINE + g-LDSC	[0.6,0.7)	[0,0.1)	0
HDL	EAS	MACHINE + g-LDSC	[0.6,0.7)	[0.1,0.5)	1
HDL	EAS	MACHINE + g-LDSC	[0.6,0.7)	[0.5,0.9)	0
HDL	EAS	MACHINE + g-LDSC	[0.6,0.7)	[0.9,1]	0
HDL	EAS	MACHINE + g-LDSC	[0.7,0.8)	[0,0.1)	0
HDL	EAS	MACHINE + g-LDSC	[0.7,0.8)	[0.1,0.5)	0
HDL	EAS	MACHINE + g-LDSC	[0.7,0.8)	[0.5,0.9)	1
HDL	EAS	MACHINE + g-LDSC	[0.7,0.8)	[0.9,1]	0
HDL	EAS	MACHINE + g-LDSC	[0.8,0.9)	[0,0.1)	0
HDL	EAS	MACHINE + g-LDSC	[0.8,0.9)	[0.1,0.5)	0
HDL	EAS	MACHINE + g-LDSC	[0.8,0.9)	[0.5,0.9)	0
HDL	EAS	MACHINE + g-LDSC	[0.8,0.9)	[0.9,1]	0
HDL	EAS	MACHINE + g-LDSC	[0.9,1]	[0,0.1)	0
HDL	EAS	MACHINE + g-LDSC	[0.9,1]	[0.1,0.5)	0
HDL	EAS	MACHINE + g-LDSC	[0.9,1]	[0.5,0.9)	0
HDL	EAS	MACHINE + g-LDSC	[0.9,1]	[0.9,1]	0
HDL	EUR	MACHINE	[0.5,0.6)	[0,0.1)	101
HDL	EUR	MACHINE	[0.5,0.6)	[0.1,0.5)	27
HDL	EUR	MACHINE	[0.5,0.6)	[0.5,0.9)	9
HDL	EUR	MACHINE	[0.5,0.6)	[0.9,1]	9
HDL	EUR	MACHINE	[0.6,0.7)	[0,0.1)	52
HDL	EUR	MACHINE	[0.6,0.7)	[0.1,0.5)	18
HDL	EUR	MACHINE	[0.6,0.7)	[0.5,0.9)	18
HDL	EUR	MACHINE	[0.6,0.7)	[0.9,1]	7
HDL	EUR	MACHINE	[0.7,0.8)	[0,0.1)	29
HDL	EUR	MACHINE	[0.7,0.8)	[0.1,0.5)	13
HDL	EUR	MACHINE	[0.7,0.8)	[0.5,0.9)	8
HDL	EUR	MACHINE	[0.7,0.8)	[0.9,1]	4
HDL	EUR	MACHINE	[0.8,0.9)	[0,0.1)	20
HDL	EUR	MACHINE	[0.8,0.9)	[0.1,0.5)	8
HDL	EUR	MACHINE	[0.8,0.9)	[0.5,0.9)	7
HDL	EUR	MACHINE	[0.8,0.9)	[0.9,1]	5
HDL	EUR	MACHINE	[0.9,1]	[0,0.1)	3
HDL	EUR	MACHINE	[0.9,1]	[0.1,0.5)	9
HDL	EUR	MACHINE	[0.9,1]	[0.5,0.9)	4
HDL	EUR	MACHINE	[0.9,1]	[0.9,1]	32
HDL	AFR	MACHINE	[0.5,0.6)	[0,0.1)	3
HDL	AFR	MACHINE	[0.5,0.6)	[0.1,0.5)	1
HDL	AFR	MACHINE	[0.5,0.6)	[0.5,0.9)	0
HDL	AFR	MACHINE	[0.5,0.6)	[0.9,1]	0
HDL	AFR	MACHINE	[0.6,0.7)	[0,0.1)	6
HDL	AFR	MACHINE	[0.6,0.7)	[0.1,0.5)	3
HDL	AFR	MACHINE	[0.6,0.7)	[0.5,0.9)	1
HDL	AFR	MACHINE	[0.6,0.7)	[0.9,1]	1
HDL	AFR	MACHINE	[0.7,0.8)	[0,0.1)	5
HDL	AFR	MACHINE	[0.7,0.8)	[0.1,0.5)	0
HDL	AFR	MACHINE	[0.7,0.8)	[0.5,0.9)	1
HDL	AFR	MACHINE	[0.7,0.8)	[0.9,1]	0
HDL	AFR	MACHINE	[0.8,0.9)	[0,0.1)	1
HDL	AFR	MACHINE	[0.8,0.9)	[0.1,0.5)	0
HDL	AFR	MACHINE	[0.8,0.9)	[0.5,0.9)	0
HDL	AFR	MACHINE	[0.8,0.9)	[0.9,1]	0
HDL	AFR	MACHINE	[0.9,1]	[0,0.1)	0
HDL	AFR	MACHINE	[0.9,1]	[0.1,0.5)	0
HDL	AFR	MACHINE	[0.9,1]	[0.5,0.9)	3
HDL	AFR	MACHINE	[0.9,1]	[0.9,1]	4
HDL	EAS	MACHINE	[0.5,0.6)	[0,0.1)	1
HDL	EAS	MACHINE	[0.5,0.6)	[0.1,0.5)	0
HDL	EAS	MACHINE	[0.5,0.6)	[0.5,0.9)	0
HDL	EAS	MACHINE	[0.5,0.6)	[0.9,1]	0
HDL	EAS	MACHINE	[0.6,0.7)	[0,0.1)	0
HDL	EAS	MACHINE	[0.6,0.7)	[0.1,0.5)	0
HDL	EAS	MACHINE	[0.6,0.7)	[0.5,0.9)	0
HDL	EAS	MACHINE	[0.6,0.7)	[0.9,1]	0
HDL	EAS	MACHINE	[0.7,0.8)	[0,0.1)	0
HDL	EAS	MACHINE	[0.7,0.8)	[0.1,0.5)	1
HDL	EAS	MACHINE	[0.7,0.8)	[0.5,0.9)	1
HDL	EAS	MACHINE	[0.7,0.8)	[0.9,1]	0
HDL	EAS	MACHINE	[0.8,0.9)	[0,0.1)	0
HDL	EAS	MACHINE	[0.8,0.9)	[0.1,0.5)	0
HDL	EAS	MACHINE	[0.8,0.9)	[0.5,0.9)	0
HDL	EAS	MACHINE	[0.8,0.9)	[0.9,1]	0
HDL	EAS	MACHINE	[0.9,1]	[0,0.1)	0
HDL	EAS	MACHINE	[0.9,1]	[0.1,0.5)	0
HDL	EAS	MACHINE	[0.9,1]	[0.5,0.9)	0
HDL	EAS	MACHINE	[0.9,1]	[0.9,1]	0
HDL	EUR	MESuSiE	[0.5,0.6)	[0,0.1)	81
HDL	EUR	MESuSiE	[0.5,0.6)	[0.1,0.5)	21
HDL	EUR	MESuSiE	[0.5,0.6)	[0.5,0.9)	9
HDL	EUR	MESuSiE	[0.5,0.6)	[0.9,1]	5
HDL	EUR	MESuSiE	[0.6,0.7)	[0,0.1)	49
HDL	EUR	MESuSiE	[0.6,0.7)	[0.1,0.5)	7
HDL	EUR	MESuSiE	[0.6,0.7)	[0.5,0.9)	9
HDL	EUR	MESuSiE	[0.6,0.7)	[0.9,1]	5
HDL	EUR	MESuSiE	[0.7,0.8)	[0,0.1)	43
HDL	EUR	MESuSiE	[0.7,0.8)	[0.1,0.5)	5
HDL	EUR	MESuSiE	[0.7,0.8)	[0.5,0.9)	5
HDL	EUR	MESuSiE	[0.7,0.8)	[0.9,1]	6
HDL	EUR	MESuSiE	[0.8,0.9)	[0,0.1)	27
HDL	EUR	MESuSiE	[0.8,0.9)	[0.1,0.5)	4
HDL	EUR	MESuSiE	[0.8,0.9)	[0.5,0.9)	5
HDL	EUR	MESuSiE	[0.8,0.9)	[0.9,1]	7
HDL	EUR	MESuSiE	[0.9,1]	[0,0.1)	96
HDL	EUR	MESuSiE	[0.9,1]	[0.1,0.5)	9
HDL	EUR	MESuSiE	[0.9,1]	[0.5,0.9)	9
HDL	EUR	MESuSiE	[0.9,1]	[0.9,1]	94
HDL	AFR	MESuSiE	[0.5,0.6)	[0,0.1)	14
HDL	AFR	MESuSiE	[0.5,0.6)	[0.1,0.5)	3
HDL	AFR	MESuSiE	[0.5,0.6)	[0.5,0.9)	2
HDL	AFR	MESuSiE	[0.5,0.6)	[0.9,1]	0
HDL	AFR	MESuSiE	[0.6,0.7)	[0,0.1)	12
HDL	AFR	MESuSiE	[0.6,0.7)	[0.1,0.5)	3
HDL	AFR	MESuSiE	[0.6,0.7)	[0.5,0.9)	1
HDL	AFR	MESuSiE	[0.6,0.7)	[0.9,1]	1
HDL	AFR	MESuSiE	[0.7,0.8)	[0,0.1)	8
HDL	AFR	MESuSiE	[0.7,0.8)	[0.1,0.5)	1
HDL	AFR	MESuSiE	[0.7,0.8)	[0.5,0.9)	0
HDL	AFR	MESuSiE	[0.7,0.8)	[0.9,1]	1
HDL	AFR	MESuSiE	[0.8,0.9)	[0,0.1)	5
HDL	AFR	MESuSiE	[0.8,0.9)	[0.1,0.5)	0
HDL	AFR	MESuSiE	[0.8,0.9)	[0.5,0.9)	1
HDL	AFR	MESuSiE	[0.8,0.9)	[0.9,1]	2
HDL	AFR	MESuSiE	[0.9,1]	[0,0.1)	8
HDL	AFR	MESuSiE	[0.9,1]	[0.1,0.5)	2
HDL	AFR	MESuSiE	[0.9,1]	[0.5,0.9)	2
HDL	AFR	MESuSiE	[0.9,1]	[0.9,1]	7
HDL	EAS	MESuSiE	[0.5,0.6)	[0,0.1)	16
HDL	EAS	MESuSiE	[0.5,0.6)	[0.1,0.5)	2
HDL	EAS	MESuSiE	[0.5,0.6)	[0.5,0.9)	1
HDL	EAS	MESuSiE	[0.5,0.6)	[0.9,1]	3
HDL	EAS	MESuSiE	[0.6,0.7)	[0,0.1)	5
HDL	EAS	MESuSiE	[0.6,0.7)	[0.1,0.5)	3
HDL	EAS	MESuSiE	[0.6,0.7)	[0.5,0.9)	2
HDL	EAS	MESuSiE	[0.6,0.7)	[0.9,1]	1
HDL	EAS	MESuSiE	[0.7,0.8)	[0,0.1)	6
HDL	EAS	MESuSiE	[0.7,0.8)	[0.1,0.5)	0
HDL	EAS	MESuSiE	[0.7,0.8)	[0.5,0.9)	0
HDL	EAS	MESuSiE	[0.7,0.8)	[0.9,1]	2
HDL	EAS	MESuSiE	[0.8,0.9)	[0,0.1)	7
HDL	EAS	MESuSiE	[0.8,0.9)	[0.1,0.5)	0
HDL	EAS	MESuSiE	[0.8,0.9)	[0.5,0.9)	2
HDL	EAS	MESuSiE	[0.8,0.9)	[0.9,1]	1
HDL	EAS	MESuSiE	[0.9,1]	[0,0.1)	3
HDL	EAS	MESuSiE	[0.9,1]	[0.1,0.5)	2
HDL	EAS	MESuSiE	[0.9,1]	[0.5,0.9)	0
HDL	EAS	MESuSiE	[0.9,1]	[0.9,1]	6
HDL	EUR	h2-D2 + g-LDSC	[0.5,0.6)	[0,0.1)	45
HDL	EUR	h2-D2 + g-LDSC	[0.5,0.6)	[0.1,0.5)	46
HDL	EUR	h2-D2 + g-LDSC	[0.5,0.6)	[0.5,0.9)	37
HDL	EUR	h2-D2 + g-LDSC	[0.5,0.6)	[0.9,1]	9
HDL	EUR	h2-D2 + g-LDSC	[0.6,0.7)	[0,0.1)	23
HDL	EUR	h2-D2 + g-LDSC	[0.6,0.7)	[0.1,0.5)	26
HDL	EUR	h2-D2 + g-LDSC	[0.6,0.7)	[0.5,0.9)	26
HDL	EUR	h2-D2 + g-LDSC	[0.6,0.7)	[0.9,1]	5
HDL	EUR	h2-D2 + g-LDSC	[0.7,0.8)	[0,0.1)	21
HDL	EUR	h2-D2 + g-LDSC	[0.7,0.8)	[0.1,0.5)	11
HDL	EUR	h2-D2 + g-LDSC	[0.7,0.8)	[0.5,0.9)	22
HDL	EUR	h2-D2 + g-LDSC	[0.7,0.8)	[0.9,1]	5
HDL	EUR	h2-D2 + g-LDSC	[0.8,0.9)	[0,0.1)	9
HDL	EUR	h2-D2 + g-LDSC	[0.8,0.9)	[0.1,0.5)	8
HDL	EUR	h2-D2 + g-LDSC	[0.8,0.9)	[0.5,0.9)	17
HDL	EUR	h2-D2 + g-LDSC	[0.8,0.9)	[0.9,1]	5
HDL	EUR	h2-D2 + g-LDSC	[0.9,1]	[0,0.1)	3
HDL	EUR	h2-D2 + g-LDSC	[0.9,1]	[0.1,0.5)	8
HDL	EUR	h2-D2 + g-LDSC	[0.9,1]	[0.5,0.9)	6
HDL	EUR	h2-D2 + g-LDSC	[0.9,1]	[0.9,1]	45
HDL	AFR	h2-D2 + g-LDSC	[0.5,0.6)	[0,0.1)	0
HDL	AFR	h2-D2 + g-LDSC	[0.5,0.6)	[0.1,0.5)	0
HDL	AFR	h2-D2 + g-LDSC	[0.5,0.6)	[0.5,0.9)	0
HDL	AFR	h2-D2 + g-LDSC	[0.5,0.6)	[0.9,1]	0
HDL	AFR	h2-D2 + g-LDSC	[0.6,0.7)	[0,0.1)	0
HDL	AFR	h2-D2 + g-LDSC	[0.6,0.7)	[0.1,0.5)	2
HDL	AFR	h2-D2 + g-LDSC	[0.6,0.7)	[0.5,0.9)	0
HDL	AFR	h2-D2 + g-LDSC	[0.6,0.7)	[0.9,1]	0
HDL	AFR	h2-D2 + g-LDSC	[0.7,0.8)	[0,0.1)	0
HDL	AFR	h2-D2 + g-LDSC	[0.7,0.8)	[0.1,0.5)	0
HDL	AFR	h2-D2 + g-LDSC	[0.7,0.8)	[0.5,0.9)	0
HDL	AFR	h2-D2 + g-LDSC	[0.7,0.8)	[0.9,1]	0
HDL	AFR	h2-D2 + g-LDSC	[0.8,0.9)	[0,0.1)	0
HDL	AFR	h2-D2 + g-LDSC	[0.8,0.9)	[0.1,0.5)	0
HDL	AFR	h2-D2 + g-LDSC	[0.8,0.9)	[0.5,0.9)	1
HDL	AFR	h2-D2 + g-LDSC	[0.8,0.9)	[0.9,1]	0
HDL	AFR	h2-D2 + g-LDSC	[0.9,1]	[0,0.1)	0
HDL	AFR	h2-D2 + g-LDSC	[0.9,1]	[0.1,0.5)	0
HDL	AFR	h2-D2 + g-LDSC	[0.9,1]	[0.5,0.9)	0
HDL	AFR	h2-D2 + g-LDSC	[0.9,1]	[0.9,1]	1
HDL	EAS	h2-D2 + g-LDSC	[0.5,0.6)	[0,0.1)	0
HDL	EAS	h2-D2 + g-LDSC	[0.5,0.6)	[0.1,0.5)	0
HDL	EAS	h2-D2 + g-LDSC	[0.5,0.6)	[0.5,0.9)	0
HDL	EAS	h2-D2 + g-LDSC	[0.5,0.6)	[0.9,1]	0
HDL	EAS	h2-D2 + g-LDSC	[0.6,0.7)	[0,0.1)	0
HDL	EAS	h2-D2 + g-LDSC	[0.6,0.7)	[0.1,0.5)	0
HDL	EAS	h2-D2 + g-LDSC	[0.6,0.7)	[0.5,0.9)	0
HDL	EAS	h2-D2 + g-LDSC	[0.6,0.7)	[0.9,1]	0
HDL	EAS	h2-D2 + g-LDSC	[0.7,0.8)	[0,0.1)	0
HDL	EAS	h2-D2 + g-LDSC	[0.7,0.8)	[0.1,0.5)	0
HDL	EAS	h2-D2 + g-LDSC	[0.7,0.8)	[0.5,0.9)	0
HDL	EAS	h2-D2 + g-LDSC	[0.7,0.8)	[0.9,1]	0
HDL	EAS	h2-D2 + g-LDSC	[0.8,0.9)	[0,0.1)	0
HDL	EAS	h2-D2 + g-LDSC	[0.8,0.9)	[0.1,0.5)	0
HDL	EAS	h2-D2 + g-LDSC	[0.8,0.9)	[0.5,0.9)	0
HDL	EAS	h2-D2 + g-LDSC	[0.8,0.9)	[0.9,1]	0
HDL	EAS	h2-D2 + g-LDSC	[0.9,1]	[0,0.1)	0
HDL	EAS	h2-D2 + g-LDSC	[0.9,1]	[0.1,0.5)	0
HDL	EAS	h2-D2 + g-LDSC	[0.9,1]	[0.5,0.9)	0
HDL	EAS	h2-D2 + g-LDSC	[0.9,1]	[0.9,1]	0
HDL	EUR	h2-D2	[0.5,0.6)	[0,0.1)	36
HDL	EUR	h2-D2	[0.5,0.6)	[0.1,0.5)	18
HDL	EUR	h2-D2	[0.5,0.6)	[0.5,0.9)	10
HDL	EUR	h2-D2	[0.5,0.6)	[0.9,1]	2
HDL	EUR	h2-D2	[0.6,0.7)	[0,0.1)	10
HDL	EUR	h2-D2	[0.6,0.7)	[0.1,0.5)	12
HDL	EUR	h2-D2	[0.6,0.7)	[0.5,0.9)	10
HDL	EUR	h2-D2	[0.6,0.7)	[0.9,1]	3
HDL	EUR	h2-D2	[0.7,0.8)	[0,0.1)	12
HDL	EUR	h2-D2	[0.7,0.8)	[0.1,0.5)	6
HDL	EUR	h2-D2	[0.7,0.8)	[0.5,0.9)	10
HDL	EUR	h2-D2	[0.7,0.8)	[0.9,1]	5
HDL	EUR	h2-D2	[0.8,0.9)	[0,0.1)	12
HDL	EUR	h2-D2	[0.8,0.9)	[0.1,0.5)	5
HDL	EUR	h2-D2	[0.8,0.9)	[0.5,0.9)	7
HDL	EUR	h2-D2	[0.8,0.9)	[0.9,1]	7
HDL	EUR	h2-D2	[0.9,1]	[0,0.1)	2
HDL	EUR	h2-D2	[0.9,1]	[0.1,0.5)	8
HDL	EUR	h2-D2	[0.9,1]	[0.5,0.9)	6
HDL	EUR	h2-D2	[0.9,1]	[0.9,1]	34
HDL	AFR	h2-D2	[0.5,0.6)	[0,0.1)	0
HDL	AFR	h2-D2	[0.5,0.6)	[0.1,0.5)	0
HDL	AFR	h2-D2	[0.5,0.6)	[0.5,0.9)	0
HDL	AFR	h2-D2	[0.5,0.6)	[0.9,1]	0
HDL	AFR	h2-D2	[0.6,0.7)	[0,0.1)	1
HDL	AFR	h2-D2	[0.6,0.7)	[0.1,0.5)	0
HDL	AFR	h2-D2	[0.6,0.7)	[0.5,0.9)	1
HDL	AFR	h2-D2	[0.6,0.7)	[0.9,1]	0
HDL	AFR	h2-D2	[0.7,0.8)	[0,0.1)	0
HDL	AFR	h2-D2	[0.7,0.8)	[0.1,0.5)	0
HDL	AFR	h2-D2	[0.7,0.8)	[0.5,0.9)	0
HDL	AFR	h2-D2	[0.7,0.8)	[0.9,1]	0
HDL	AFR	h2-D2	[0.8,0.9)	[0,0.1)	0
HDL	AFR	h2-D2	[0.8,0.9)	[0.1,0.5)	0
HDL	AFR	h2-D2	[0.8,0.9)	[0.5,0.9)	0
HDL	AFR	h2-D2	[0.8,0.9)	[0.9,1]	1
HDL	AFR	h2-D2	[0.9,1]	[0,0.1)	0
HDL	AFR	h2-D2	[0.9,1]	[0.1,0.5)	0
HDL	AFR	h2-D2	[0.9,1]	[0.5,0.9)	0
HDL	AFR	h2-D2	[0.9,1]	[0.9,1]	0
HDL	EAS	h2-D2	[0.5,0.6)	[0,0.1)	1
HDL	EAS	h2-D2	[0.5,0.6)	[0.1,0.5)	0
HDL	EAS	h2-D2	[0.5,0.6)	[0.5,0.9)	0
HDL	EAS	h2-D2	[0.5,0.6)	[0.9,1]	0
HDL	EAS	h2-D2	[0.6,0.7)	[0,0.1)	0
HDL	EAS	h2-D2	[0.6,0.7)	[0.1,0.5)	0
HDL	EAS	h2-D2	[0.6,0.7)	[0.5,0.9)	0
HDL	EAS	h2-D2	[0.6,0.7)	[0.9,1]	0
HDL	EAS	h2-D2	[0.7,0.8)	[0,0.1)	0
HDL	EAS	h2-D2	[0.7,0.8)	[0.1,0.5)	0
HDL	EAS	h2-D2	[0.7,0.8)	[0.5,0.9)	0
HDL	EAS	h2-D2	[0.7,0.8)	[0.9,1]	0
HDL	EAS	h2-D2	[0.8,0.9)	[0,0.1)	0
HDL	EAS	h2-D2	[0.8,0.9)	[0.1,0.5)	0
HDL	EAS	h2-D2	[0.8,0.9)	[0.5,0.9)	0
HDL	EAS	h2-D2	[0.8,0.9)	[0.9,1]	0
HDL	EAS	h2-D2	[0.9,1]	[0,0.1)	0
HDL	EAS	h2-D2	[0.9,1]	[0.1,0.5)	0
HDL	EAS	h2-D2	[0.9,1]	[0.5,0.9)	0
HDL	EAS	h2-D2	[0.9,1]	[0.9,1]	0
HDL	EUR	SuSiE	[0.5,0.6)	[0,0.1)	125
HDL	EUR	SuSiE	[0.5,0.6)	[0.1,0.5)	25
HDL	EUR	SuSiE	[0.5,0.6)	[0.5,0.9)	7
HDL	EUR	SuSiE	[0.5,0.6)	[0.9,1]	1
HDL	EUR	SuSiE	[0.6,0.7)	[0,0.1)	89
HDL	EUR	SuSiE	[0.6,0.7)	[0.1,0.5)	13
HDL	EUR	SuSiE	[0.6,0.7)	[0.5,0.9)	7
HDL	EUR	SuSiE	[0.6,0.7)	[0.9,1]	7
HDL	EUR	SuSiE	[0.7,0.8)	[0,0.1)	70
HDL	EUR	SuSiE	[0.7,0.8)	[0.1,0.5)	1
HDL	EUR	SuSiE	[0.7,0.8)	[0.5,0.9)	5
HDL	EUR	SuSiE	[0.7,0.8)	[0.9,1]	13
HDL	EUR	SuSiE	[0.8,0.9)	[0,0.1)	80
HDL	EUR	SuSiE	[0.8,0.9)	[0.1,0.5)	10
HDL	EUR	SuSiE	[0.8,0.9)	[0.5,0.9)	7
HDL	EUR	SuSiE	[0.8,0.9)	[0.9,1]	14
HDL	EUR	SuSiE	[0.9,1]	[0,0.1)	177
HDL	EUR	SuSiE	[0.9,1]	[0.1,0.5)	13
HDL	EUR	SuSiE	[0.9,1]	[0.5,0.9)	18
HDL	EUR	SuSiE	[0.9,1]	[0.9,1]	130
HDL	AFR	SuSiE	[0.5,0.6)	[0,0.1)	8
HDL	AFR	SuSiE	[0.5,0.6)	[0.1,0.5)	0
HDL	AFR	SuSiE	[0.5,0.6)	[0.5,0.9)	0
HDL	AFR	SuSiE	[0.5,0.6)	[0.9,1]	0
HDL	AFR	SuSiE	[0.6,0.7)	[0,0.1)	3
HDL	AFR	SuSiE	[0.6,0.7)	[0.1,0.5)	1
HDL	AFR	SuSiE	[0.6,0.7)	[0.5,0.9)	0
HDL	AFR	SuSiE	[0.6,0.7)	[0.9,1]	0
HDL	AFR	SuSiE	[0.7,0.8)	[0,0.1)	3
HDL	AFR	SuSiE	[0.7,0.8)	[0.1,0.5)	0
HDL	AFR	SuSiE	[0.7,0.8)	[0.5,0.9)	0
HDL	AFR	SuSiE	[0.7,0.8)	[0.9,1]	0
HDL	AFR	SuSiE	[0.8,0.9)	[0,0.1)	4
HDL	AFR	SuSiE	[0.8,0.9)	[0.1,0.5)	0
HDL	AFR	SuSiE	[0.8,0.9)	[0.5,0.9)	0
HDL	AFR	SuSiE	[0.8,0.9)	[0.9,1]	0
HDL	AFR	SuSiE	[0.9,1]	[0,0.1)	3
HDL	AFR	SuSiE	[0.9,1]	[0.1,0.5)	0
HDL	AFR	SuSiE	[0.9,1]	[0.5,0.9)	0
HDL	AFR	SuSiE	[0.9,1]	[0.9,1]	3
HDL	EAS	SuSiE	[0.5,0.6)	[0,0.1)	2
HDL	EAS	SuSiE	[0.5,0.6)	[0.1,0.5)	0
HDL	EAS	SuSiE	[0.5,0.6)	[0.5,0.9)	0
HDL	EAS	SuSiE	[0.5,0.6)	[0.9,1]	0
HDL	EAS	SuSiE	[0.6,0.7)	[0,0.1)	2
HDL	EAS	SuSiE	[0.6,0.7)	[0.1,0.5)	0
HDL	EAS	SuSiE	[0.6,0.7)	[0.5,0.9)	0
HDL	EAS	SuSiE	[0.6,0.7)	[0.9,1]	0
HDL	EAS	SuSiE	[0.7,0.8)	[0,0.1)	1
HDL	EAS	SuSiE	[0.7,0.8)	[0.1,0.5)	0
HDL	EAS	SuSiE	[0.7,0.8)	[0.5,0.9)	0
HDL	EAS	SuSiE	[0.7,0.8)	[0.9,1]	0
HDL	EAS	SuSiE	[0.8,0.9)	[0,0.1)	0
HDL	EAS	SuSiE	[0.8,0.9)	[0.1,0.5)	0
HDL	EAS	SuSiE	[0.8,0.9)	[0.5,0.9)	0
HDL	EAS	SuSiE	[0.8,0.9)	[0.9,1]	0
HDL	EAS	SuSiE	[0.9,1]	[0,0.1)	0
HDL	EAS	SuSiE	[0.9,1]	[0.1,0.5)	0
HDL	EAS	SuSiE	[0.9,1]	[0.5,0.9)	0
HDL	EAS	SuSiE	[0.9,1]	[0.9,1]	1
HDL	EUR	RSparsePro	[0.5,0.6)	[0,0.1)	68
HDL	EUR	RSparsePro	[0.5,0.6)	[0.1,0.5)	16
HDL	EUR	RSparsePro	[0.5,0.6)	[0.5,0.9)	9
HDL	EUR	RSparsePro	[0.5,0.6)	[0.9,1]	6
HDL	EUR	RSparsePro	[0.6,0.7)	[0,0.1)	44
HDL	EUR	RSparsePro	[0.6,0.7)	[0.1,0.5)	6
HDL	EUR	RSparsePro	[0.6,0.7)	[0.5,0.9)	3
HDL	EUR	RSparsePro	[0.6,0.7)	[0.9,1]	3
HDL	EUR	RSparsePro	[0.7,0.8)	[0,0.1)	38
HDL	EUR	RSparsePro	[0.7,0.8)	[0.1,0.5)	2
HDL	EUR	RSparsePro	[0.7,0.8)	[0.5,0.9)	5
HDL	EUR	RSparsePro	[0.7,0.8)	[0.9,1]	5
HDL	EUR	RSparsePro	[0.8,0.9)	[0,0.1)	49
HDL	EUR	RSparsePro	[0.8,0.9)	[0.1,0.5)	3
HDL	EUR	RSparsePro	[0.8,0.9)	[0.5,0.9)	6
HDL	EUR	RSparsePro	[0.8,0.9)	[0.9,1]	5
HDL	EUR	RSparsePro	[0.9,1]	[0,0.1)	125
HDL	EUR	RSparsePro	[0.9,1]	[0.1,0.5)	5
HDL	EUR	RSparsePro	[0.9,1]	[0.5,0.9)	5
HDL	EUR	RSparsePro	[0.9,1]	[0.9,1]	57
HDL	AFR	RSparsePro	[0.5,0.6)	[0,0.1)	10
HDL	AFR	RSparsePro	[0.5,0.6)	[0.1,0.5)	0
HDL	AFR	RSparsePro	[0.5,0.6)	[0.5,0.9)	0
HDL	AFR	RSparsePro	[0.5,0.6)	[0.9,1]	0
HDL	AFR	RSparsePro	[0.6,0.7)	[0,0.1)	7
HDL	AFR	RSparsePro	[0.6,0.7)	[0.1,0.5)	1
HDL	AFR	RSparsePro	[0.6,0.7)	[0.5,0.9)	0
HDL	AFR	RSparsePro	[0.6,0.7)	[0.9,1]	1
HDL	AFR	RSparsePro	[0.7,0.8)	[0,0.1)	5
HDL	AFR	RSparsePro	[0.7,0.8)	[0.1,0.5)	0
HDL	AFR	RSparsePro	[0.7,0.8)	[0.5,0.9)	0
HDL	AFR	RSparsePro	[0.7,0.8)	[0.9,1]	0
HDL	AFR	RSparsePro	[0.8,0.9)	[0,0.1)	4
HDL	AFR	RSparsePro	[0.8,0.9)	[0.1,0.5)	0
HDL	AFR	RSparsePro	[0.8,0.9)	[0.5,0.9)	0
HDL	AFR	RSparsePro	[0.8,0.9)	[0.9,1]	0
HDL	AFR	RSparsePro	[0.9,1]	[0,0.1)	4
HDL	AFR	RSparsePro	[0.9,1]	[0.1,0.5)	0
HDL	AFR	RSparsePro	[0.9,1]	[0.5,0.9)	0
HDL	AFR	RSparsePro	[0.9,1]	[0.9,1]	3
HDL	EAS	RSparsePro	[0.5,0.6)	[0,0.1)	4
HDL	EAS	RSparsePro	[0.5,0.6)	[0.1,0.5)	1
HDL	EAS	RSparsePro	[0.5,0.6)	[0.5,0.9)	0
HDL	EAS	RSparsePro	[0.5,0.6)	[0.9,1]	0
HDL	EAS	RSparsePro	[0.6,0.7)	[0,0.1)	3
HDL	EAS	RSparsePro	[0.6,0.7)	[0.1,0.5)	0
HDL	EAS	RSparsePro	[0.6,0.7)	[0.5,0.9)	0
HDL	EAS	RSparsePro	[0.6,0.7)	[0.9,1]	0
HDL	EAS	RSparsePro	[0.7,0.8)	[0,0.1)	2
HDL	EAS	RSparsePro	[0.7,0.8)	[0.1,0.5)	0
HDL	EAS	RSparsePro	[0.7,0.8)	[0.5,0.9)	0
HDL	EAS	RSparsePro	[0.7,0.8)	[0.9,1]	0
HDL	EAS	RSparsePro	[0.8,0.9)	[0,0.1)	0
HDL	EAS	RSparsePro	[0.8,0.9)	[0.1,0.5)	0
HDL	EAS	RSparsePro	[0.8,0.9)	[0.5,0.9)	0
HDL	EAS	RSparsePro	[0.8,0.9)	[0.9,1]	0
HDL	EAS	RSparsePro	[0.9,1]	[0,0.1)	0
HDL	EAS	RSparsePro	[0.9,1]	[0.1,0.5)	0
HDL	EAS	RSparsePro	[0.9,1]	[0.5,0.9)	0
HDL	EAS	RSparsePro	[0.9,1]	[0.9,1]	2
HDL	EUR	CARMA	[0.5,0.6)	[0,0.1)	173
HDL	EUR	CARMA	[0.5,0.6)	[0.1,0.5)	27
HDL	EUR	CARMA	[0.5,0.6)	[0.5,0.9)	8
HDL	EUR	CARMA	[0.5,0.6)	[0.9,1]	2
HDL	EUR	CARMA	[0.6,0.7)	[0,0.1)	119
HDL	EUR	CARMA	[0.6,0.7)	[0.1,0.5)	19
HDL	EUR	CARMA	[0.6,0.7)	[0.5,0.9)	11
HDL	EUR	CARMA	[0.6,0.7)	[0.9,1]	11
HDL	EUR	CARMA	[0.7,0.8)	[0,0.1)	111
HDL	EUR	CARMA	[0.7,0.8)	[0.1,0.5)	8
HDL	EUR	CARMA	[0.7,0.8)	[0.5,0.9)	11
HDL	EUR	CARMA	[0.7,0.8)	[0.9,1]	6
HDL	EUR	CARMA	[0.8,0.9)	[0,0.1)	113
HDL	EUR	CARMA	[0.8,0.9)	[0.1,0.5)	11
HDL	EUR	CARMA	[0.8,0.9)	[0.5,0.9)	11
HDL	EUR	CARMA	[0.8,0.9)	[0.9,1]	13
HDL	EUR	CARMA	[0.9,1]	[0,0.1)	206
HDL	EUR	CARMA	[0.9,1]	[0.1,0.5)	20
HDL	EUR	CARMA	[0.9,1]	[0.5,0.9)	23
HDL	EUR	CARMA	[0.9,1]	[0.9,1]	131
HDL	AFR	CARMA	[0.5,0.6)	[0,0.1)	6
HDL	AFR	CARMA	[0.5,0.6)	[0.1,0.5)	0
HDL	AFR	CARMA	[0.5,0.6)	[0.5,0.9)	0
HDL	AFR	CARMA	[0.5,0.6)	[0.9,1]	0
HDL	AFR	CARMA	[0.6,0.7)	[0,0.1)	3
HDL	AFR	CARMA	[0.6,0.7)	[0.1,0.5)	0
HDL	AFR	CARMA	[0.6,0.7)	[0.5,0.9)	0
HDL	AFR	CARMA	[0.6,0.7)	[0.9,1]	0
HDL	AFR	CARMA	[0.7,0.8)	[0,0.1)	3
HDL	AFR	CARMA	[0.7,0.8)	[0.1,0.5)	0
HDL	AFR	CARMA	[0.7,0.8)	[0.5,0.9)	0
HDL	AFR	CARMA	[0.7,0.8)	[0.9,1]	1
HDL	AFR	CARMA	[0.8,0.9)	[0,0.1)	4
HDL	AFR	CARMA	[0.8,0.9)	[0.1,0.5)	0
HDL	AFR	CARMA	[0.8,0.9)	[0.5,0.9)	0
HDL	AFR	CARMA	[0.8,0.9)	[0.9,1]	0
HDL	AFR	CARMA	[0.9,1]	[0,0.1)	3
HDL	AFR	CARMA	[0.9,1]	[0.1,0.5)	1
HDL	AFR	CARMA	[0.9,1]	[0.5,0.9)	0
HDL	AFR	CARMA	[0.9,1]	[0.9,1]	1
HDL	EAS	CARMA	[0.5,0.6)	[0,0.1)	3
HDL	EAS	CARMA	[0.5,0.6)	[0.1,0.5)	0
HDL	EAS	CARMA	[0.5,0.6)	[0.5,0.9)	0
HDL	EAS	CARMA	[0.5,0.6)	[0.9,1]	0
HDL	EAS	CARMA	[0.6,0.7)	[0,0.1)	1
HDL	EAS	CARMA	[0.6,0.7)	[0.1,0.5)	0
HDL	EAS	CARMA	[0.6,0.7)	[0.5,0.9)	0
HDL	EAS	CARMA	[0.6,0.7)	[0.9,1]	0
HDL	EAS	CARMA	[0.7,0.8)	[0,0.1)	0
HDL	EAS	CARMA	[0.7,0.8)	[0.1,0.5)	0
HDL	EAS	CARMA	[0.7,0.8)	[0.5,0.9)	0
HDL	EAS	CARMA	[0.7,0.8)	[0.9,1]	0
HDL	EAS	CARMA	[0.8,0.9)	[0,0.1)	1
HDL	EAS	CARMA	[0.8,0.9)	[0.1,0.5)	0
HDL	EAS	CARMA	[0.8,0.9)	[0.5,0.9)	0
HDL	EAS	CARMA	[0.8,0.9)	[0.9,1]	0
HDL	EAS	CARMA	[0.9,1]	[0,0.1)	0
HDL	EAS	CARMA	[0.9,1]	[0.1,0.5)	0
HDL	EAS	CARMA	[0.9,1]	[0.5,0.9)	0
HDL	EAS	CARMA	[0.9,1]	[0.9,1]	0
LDL	EUR	MACHINE + g-LDSC	[0.5,0.6)	[0,0.1)	82
LDL	EUR	MACHINE + g-LDSC	[0.5,0.6)	[0.1,0.5)	33
LDL	EUR	MACHINE + g-LDSC	[0.5,0.6)	[0.5,0.9)	15
LDL	EUR	MACHINE + g-LDSC	[0.5,0.6)	[0.9,1]	7
LDL	EUR	MACHINE + g-LDSC	[0.6,0.7)	[0,0.1)	28
LDL	EUR	MACHINE + g-LDSC	[0.6,0.7)	[0.1,0.5)	12
LDL	EUR	MACHINE + g-LDSC	[0.6,0.7)	[0.5,0.9)	11
LDL	EUR	MACHINE + g-LDSC	[0.6,0.7)	[0.9,1]	9
LDL	EUR	MACHINE + g-LDSC	[0.7,0.8)	[0,0.1)	9
LDL	EUR	MACHINE + g-LDSC	[0.7,0.8)	[0.1,0.5)	7
LDL	EUR	MACHINE + g-LDSC	[0.7,0.8)	[0.5,0.9)	6
LDL	EUR	MACHINE + g-LDSC	[0.7,0.8)	[0.9,1]	7
LDL	EUR	MACHINE + g-LDSC	[0.8,0.9)	[0,0.1)	8
LDL	EUR	MACHINE + g-LDSC	[0.8,0.9)	[0.1,0.5)	8
LDL	EUR	MACHINE + g-LDSC	[0.8,0.9)	[0.5,0.9)	6
LDL	EUR	MACHINE + g-LDSC	[0.8,0.9)	[0.9,1]	6
LDL	EUR	MACHINE + g-LDSC	[0.9,1]	[0,0.1)	1
LDL	EUR	MACHINE + g-LDSC	[0.9,1]	[0.1,0.5)	0
LDL	EUR	MACHINE + g-LDSC	[0.9,1]	[0.5,0.9)	7
LDL	EUR	MACHINE + g-LDSC	[0.9,1]	[0.9,1]	25
LDL	AFR	MACHINE + g-LDSC	[0.5,0.6)	[0,0.1)	5
LDL	AFR	MACHINE + g-LDSC	[0.5,0.6)	[0.1,0.5)	1
LDL	AFR	MACHINE + g-LDSC	[0.5,0.6)	[0.5,0.9)	1
LDL	AFR	MACHINE + g-LDSC	[0.5,0.6)	[0.9,1]	0
LDL	AFR	MACHINE + g-LDSC	[0.6,0.7)	[0,0.1)	4
LDL	AFR	MACHINE + g-LDSC	[0.6,0.7)	[0.1,0.5)	0
LDL	AFR	MACHINE + g-LDSC	[0.6,0.7)	[0.5,0.9)	0
LDL	AFR	MACHINE + g-LDSC	[0.6,0.7)	[0.9,1]	1
LDL	AFR	MACHINE + g-LDSC	[0.7,0.8)	[0,0.1)	3
LDL	AFR	MACHINE + g-LDSC	[0.7,0.8)	[0.1,0.5)	0
LDL	AFR	MACHINE + g-LDSC	[0.7,0.8)	[0.5,0.9)	3
LDL	AFR	MACHINE + g-LDSC	[0.7,0.8)	[0.9,1]	3
LDL	AFR	MACHINE + g-LDSC	[0.8,0.9)	[0,0.1)	0
LDL	AFR	MACHINE + g-LDSC	[0.8,0.9)	[0.1,0.5)	0
LDL	AFR	MACHINE + g-LDSC	[0.8,0.9)	[0.5,0.9)	0
LDL	AFR	MACHINE + g-LDSC	[0.8,0.9)	[0.9,1]	0
LDL	AFR	MACHINE + g-LDSC	[0.9,1]	[0,0.1)	0
LDL	AFR	MACHINE + g-LDSC	[0.9,1]	[0.1,0.5)	0
LDL	AFR	MACHINE + g-LDSC	[0.9,1]	[0.5,0.9)	0
LDL	AFR	MACHINE + g-LDSC	[0.9,1]	[0.9,1]	5
LDL	EAS	MACHINE + g-LDSC	[0.5,0.6)	[0,0.1)	0
LDL	EAS	MACHINE + g-LDSC	[0.5,0.6)	[0.1,0.5)	0
LDL	EAS	MACHINE + g-LDSC	[0.5,0.6)	[0.5,0.9)	0
LDL	EAS	MACHINE + g-LDSC	[0.5,0.6)	[0.9,1]	0
LDL	EAS	MACHINE + g-LDSC	[0.6,0.7)	[0,0.1)	1
LDL	EAS	MACHINE + g-LDSC	[0.6,0.7)	[0.1,0.5)	1
LDL	EAS	MACHINE + g-LDSC	[0.6,0.7)	[0.5,0.9)	0
LDL	EAS	MACHINE + g-LDSC	[0.6,0.7)	[0.9,1]	0
LDL	EAS	MACHINE + g-LDSC	[0.7,0.8)	[0,0.1)	0
LDL	EAS	MACHINE + g-LDSC	[0.7,0.8)	[0.1,0.5)	0
LDL	EAS	MACHINE + g-LDSC	[0.7,0.8)	[0.5,0.9)	0
LDL	EAS	MACHINE + g-LDSC	[0.7,0.8)	[0.9,1]	0
LDL	EAS	MACHINE + g-LDSC	[0.8,0.9)	[0,0.1)	0
LDL	EAS	MACHINE + g-LDSC	[0.8,0.9)	[0.1,0.5)	0
LDL	EAS	MACHINE + g-LDSC	[0.8,0.9)	[0.5,0.9)	0
LDL	EAS	MACHINE + g-LDSC	[0.8,0.9)	[0.9,1]	0
LDL	EAS	MACHINE + g-LDSC	[0.9,1]	[0,0.1)	0
LDL	EAS	MACHINE + g-LDSC	[0.9,1]	[0.1,0.5)	0
LDL	EAS	MACHINE + g-LDSC	[0.9,1]	[0.5,0.9)	1
LDL	EAS	MACHINE + g-LDSC	[0.9,1]	[0.9,1]	1
LDL	EUR	MACHINE	[0.5,0.6)	[0,0.1)	59
LDL	EUR	MACHINE	[0.5,0.6)	[0.1,0.5)	14
LDL	EUR	MACHINE	[0.5,0.6)	[0.5,0.9)	8
LDL	EUR	MACHINE	[0.5,0.6)	[0.9,1]	3
LDL	EUR	MACHINE	[0.6,0.7)	[0,0.1)	31
LDL	EUR	MACHINE	[0.6,0.7)	[0.1,0.5)	12
LDL	EUR	MACHINE	[0.6,0.7)	[0.5,0.9)	3
LDL	EUR	MACHINE	[0.6,0.7)	[0.9,1]	3
LDL	EUR	MACHINE	[0.7,0.8)	[0,0.1)	14
LDL	EUR	MACHINE	[0.7,0.8)	[0.1,0.5)	4
LDL	EUR	MACHINE	[0.7,0.8)	[0.5,0.9)	2
LDL	EUR	MACHINE	[0.7,0.8)	[0.9,1]	2
LDL	EUR	MACHINE	[0.8,0.9)	[0,0.1)	9
LDL	EUR	MACHINE	[0.8,0.9)	[0.1,0.5)	5
LDL	EUR	MACHINE	[0.8,0.9)	[0.5,0.9)	3
LDL	EUR	MACHINE	[0.8,0.9)	[0.9,1]	4
LDL	EUR	MACHINE	[0.9,1]	[0,0.1)	2
LDL	EUR	MACHINE	[0.9,1]	[0.1,0.5)	1
LDL	EUR	MACHINE	[0.9,1]	[0.5,0.9)	8
LDL	EUR	MACHINE	[0.9,1]	[0.9,1]	27
LDL	AFR	MACHINE	[0.5,0.6)	[0,0.1)	6
LDL	AFR	MACHINE	[0.5,0.6)	[0.1,0.5)	1
LDL	AFR	MACHINE	[0.5,0.6)	[0.5,0.9)	1
LDL	AFR	MACHINE	[0.5,0.6)	[0.9,1]	2
LDL	AFR	MACHINE	[0.6,0.7)	[0,0.1)	4
LDL	AFR	MACHINE	[0.6,0.7)	[0.1,0.5)	1
LDL	AFR	MACHINE	[0.6,0.7)	[0.5,0.9)	1
LDL	AFR	MACHINE	[0.6,0.7)	[0.9,1]	0
LDL	AFR	MACHINE	[0.7,0.8)	[0,0.1)	2
LDL	AFR	MACHINE	[0.7,0.8)	[0.1,0.5)	0
LDL	AFR	MACHINE	[0.7,0.8)	[0.5,0.9)	2
LDL	AFR	MACHINE	[0.7,0.8)	[0.9,1]	1
LDL	AFR	MACHINE	[0.8,0.9)	[0,0.1)	1
LDL	AFR	MACHINE	[0.8,0.9)	[0.1,0.5)	0
LDL	AFR	MACHINE	[0.8,0.9)	[0.5,0.9)	0
LDL	AFR	MACHINE	[0.8,0.9)	[0.9,1]	0
LDL	AFR	MACHINE	[0.9,1]	[0,0.1)	0
LDL	AFR	MACHINE	[0.9,1]	[0.1,0.5)	0
LDL	AFR	MACHINE	[0.9,1]	[0.5,0.9)	0
LDL	AFR	MACHINE	[0.9,1]	[0.9,1]	4
LDL	EAS	MACHINE	[0.5,0.6)	[0,0.1)	0
LDL	EAS	MACHINE	[0.5,0.6)	[0.1,0.5)	0
LDL	EAS	MACHINE	[0.5,0.6)	[0.5,0.9)	0
LDL	EAS	MACHINE	[0.5,0.6)	[0.9,1]	0
LDL	EAS	MACHINE	[0.6,0.7)	[0,0.1)	1
LDL	EAS	MACHINE	[0.6,0.7)	[0.1,0.5)	1
LDL	EAS	MACHINE	[0.6,0.7)	[0.5,0.9)	0
LDL	EAS	MACHINE	[0.6,0.7)	[0.9,1]	0
LDL	EAS	MACHINE	[0.7,0.8)	[0,0.1)	0
LDL	EAS	MACHINE	[0.7,0.8)	[0.1,0.5)	0
LDL	EAS	MACHINE	[0.7,0.8)	[0.5,0.9)	0
LDL	EAS	MACHINE	[0.7,0.8)	[0.9,1]	1
LDL	EAS	MACHINE	[0.8,0.9)	[0,0.1)	0
LDL	EAS	MACHINE	[0.8,0.9)	[0.1,0.5)	0
LDL	EAS	MACHINE	[0.8,0.9)	[0.5,0.9)	0
LDL	EAS	MACHINE	[0.8,0.9)	[0.9,1]	0
LDL	EAS	MACHINE	[0.9,1]	[0,0.1)	0
LDL	EAS	MACHINE	[0.9,1]	[0.1,0.5)	0
LDL	EAS	MACHINE	[0.9,1]	[0.5,0.9)	1
LDL	EAS	MACHINE	[0.9,1]	[0.9,1]	0
LDL	EUR	MESuSiE	[0.5,0.6)	[0,0.1)	27
LDL	EUR	MESuSiE	[0.5,0.6)	[0.1,0.5)	5
LDL	EUR	MESuSiE	[0.5,0.6)	[0.5,0.9)	4
LDL	EUR	MESuSiE	[0.5,0.6)	[0.9,1]	3
LDL	EUR	MESuSiE	[0.6,0.7)	[0,0.1)	26
LDL	EUR	MESuSiE	[0.6,0.7)	[0.1,0.5)	3
LDL	EUR	MESuSiE	[0.6,0.7)	[0.5,0.9)	4
LDL	EUR	MESuSiE	[0.6,0.7)	[0.9,1]	3
LDL	EUR	MESuSiE	[0.7,0.8)	[0,0.1)	15
LDL	EUR	MESuSiE	[0.7,0.8)	[0.1,0.5)	2
LDL	EUR	MESuSiE	[0.7,0.8)	[0.5,0.9)	2
LDL	EUR	MESuSiE	[0.7,0.8)	[0.9,1]	8
LDL	EUR	MESuSiE	[0.8,0.9)	[0,0.1)	10
LDL	EUR	MESuSiE	[0.8,0.9)	[0.1,0.5)	2
LDL	EUR	MESuSiE	[0.8,0.9)	[0.5,0.9)	3
LDL	EUR	MESuSiE	[0.8,0.9)	[0.9,1]	6
LDL	EUR	MESuSiE	[0.9,1]	[0,0.1)	36
LDL	EUR	MESuSiE	[0.9,1]	[0.1,0.5)	2
LDL	EUR	MESuSiE	[0.9,1]	[0.5,0.9)	3
LDL	EUR	MESuSiE	[0.9,1]	[0.9,1]	50
LDL	AFR	MESuSiE	[0.5,0.6)	[0,0.1)	14
LDL	AFR	MESuSiE	[0.5,0.6)	[0.1,0.5)	5
LDL	AFR	MESuSiE	[0.5,0.6)	[0.5,0.9)	0
LDL	AFR	MESuSiE	[0.5,0.6)	[0.9,1]	3
LDL	AFR	MESuSiE	[0.6,0.7)	[0,0.1)	8
LDL	AFR	MESuSiE	[0.6,0.7)	[0.1,0.5)	0
LDL	AFR	MESuSiE	[0.6,0.7)	[0.5,0.9)	1
LDL	AFR	MESuSiE	[0.6,0.7)	[0.9,1]	0
LDL	AFR	MESuSiE	[0.7,0.8)	[0,0.1)	2
LDL	AFR	MESuSiE	[0.7,0.8)	[0.1,0.5)	2
LDL	AFR	MESuSiE	[0.7,0.8)	[0.5,0.9)	0
LDL	AFR	MESuSiE	[0.7,0.8)	[0.9,1]	1
LDL	AFR	MESuSiE	[0.8,0.9)	[0,0.1)	4
LDL	AFR	MESuSiE	[0.8,0.9)	[0.1,0.5)	2
LDL	AFR	MESuSiE	[0.8,0.9)	[0.5,0.9)	0
LDL	AFR	MESuSiE	[0.8,0.9)	[0.9,1]	1
LDL	AFR	MESuSiE	[0.9,1]	[0,0.1)	3
LDL	AFR	MESuSiE	[0.9,1]	[0.1,0.5)	2
LDL	AFR	MESuSiE	[0.9,1]	[0.5,0.9)	0
LDL	AFR	MESuSiE	[0.9,1]	[0.9,1]	7
LDL	EAS	MESuSiE	[0.5,0.6)	[0,0.1)	4
LDL	EAS	MESuSiE	[0.5,0.6)	[0.1,0.5)	0
LDL	EAS	MESuSiE	[0.5,0.6)	[0.5,0.9)	1
LDL	EAS	MESuSiE	[0.5,0.6)	[0.9,1]	0
LDL	EAS	MESuSiE	[0.6,0.7)	[0,0.1)	5
LDL	EAS	MESuSiE	[0.6,0.7)	[0.1,0.5)	2
LDL	EAS	MESuSiE	[0.6,0.7)	[0.5,0.9)	0
LDL	EAS	MESuSiE	[0.6,0.7)	[0.9,1]	0
LDL	EAS	MESuSiE	[0.7,0.8)	[0,0.1)	3
LDL	EAS	MESuSiE	[0.7,0.8)	[0.1,0.5)	1
LDL	EAS	MESuSiE	[0.7,0.8)	[0.5,0.9)	0
LDL	EAS	MESuSiE	[0.7,0.8)	[0.9,1]	1
LDL	EAS	MESuSiE	[0.8,0.9)	[0,0.1)	3
LDL	EAS	MESuSiE	[0.8,0.9)	[0.1,0.5)	0
LDL	EAS	MESuSiE	[0.8,0.9)	[0.5,0.9)	0
LDL	EAS	MESuSiE	[0.8,0.9)	[0.9,1]	0
LDL	EAS	MESuSiE	[0.9,1]	[0,0.1)	2
LDL	EAS	MESuSiE	[0.9,1]	[0.1,0.5)	0
LDL	EAS	MESuSiE	[0.9,1]	[0.5,0.9)	1
LDL	EAS	MESuSiE	[0.9,1]	[0.9,1]	4
LDL	EUR	h2-D2 + g-LDSC	[0.5,0.6)	[0,0.1)	14
LDL	EUR	h2-D2 + g-LDSC	[0.5,0.6)	[0.1,0.5)	15
LDL	EUR	h2-D2 + g-LDSC	[0.5,0.6)	[0.5,0.9)	13
LDL	EUR	h2-D2 + g-LDSC	[0.5,0.6)	[0.9,1]	6
LDL	EUR	h2-D2 + g-LDSC	[0.6,0.7)	[0,0.1)	7
LDL	EUR	h2-D2 + g-LDSC	[0.6,0.7)	[0.1,0.5)	10
LDL	EUR	h2-D2 + g-LDSC	[0.6,0.7)	[0.5,0.9)	12
LDL	EUR	h2-D2 + g-LDSC	[0.6,0.7)	[0.9,1]	4
LDL	EUR	h2-D2 + g-LDSC	[0.7,0.8)	[0,0.1)	6
LDL	EUR	h2-D2 + g-LDSC	[0.7,0.8)	[0.1,0.5)	3
LDL	EUR	h2-D2 + g-LDSC	[0.7,0.8)	[0.5,0.9)	13
LDL	EUR	h2-D2 + g-LDSC	[0.7,0.8)	[0.9,1]	10
LDL	EUR	h2-D2 + g-LDSC	[0.8,0.9)	[0,0.1)	2
LDL	EUR	h2-D2 + g-LDSC	[0.8,0.9)	[0.1,0.5)	4
LDL	EUR	h2-D2 + g-LDSC	[0.8,0.9)	[0.5,0.9)	9
LDL	EUR	h2-D2 + g-LDSC	[0.8,0.9)	[0.9,1]	5
LDL	EUR	h2-D2 + g-LDSC	[0.9,1]	[0,0.1)	1
LDL	EUR	h2-D2 + g-LDSC	[0.9,1]	[0.1,0.5)	1
LDL	EUR	h2-D2 + g-LDSC	[0.9,1]	[0.5,0.9)	4
LDL	EUR	h2-D2 + g-LDSC	[0.9,1]	[0.9,1]	34
LDL	AFR	h2-D2 + g-LDSC	[0.5,0.6)	[0,0.1)	0
LDL	AFR	h2-D2 + g-LDSC	[0.5,0.6)	[0.1,0.5)	1
LDL	AFR	h2-D2 + g-LDSC	[0.5,0.6)	[0.5,0.9)	1
LDL	AFR	h2-D2 + g-LDSC	[0.5,0.6)	[0.9,1]	0
LDL	AFR	h2-D2 + g-LDSC	[0.6,0.7)	[0,0.1)	0
LDL	AFR	h2-D2 + g-LDSC	[0.6,0.7)	[0.1,0.5)	0
LDL	AFR	h2-D2 + g-LDSC	[0.6,0.7)	[0.5,0.9)	0
LDL	AFR	h2-D2 + g-LDSC	[0.6,0.7)	[0.9,1]	1
LDL	AFR	h2-D2 + g-LDSC	[0.7,0.8)	[0,0.1)	0
LDL	AFR	h2-D2 + g-LDSC	[0.7,0.8)	[0.1,0.5)	0
LDL	AFR	h2-D2 + g-LDSC	[0.7,0.8)	[0.5,0.9)	1
LDL	AFR	h2-D2 + g-LDSC	[0.7,0.8)	[0.9,1]	0
LDL	AFR	h2-D2 + g-LDSC	[0.8,0.9)	[0,0.1)	0
LDL	AFR	h2-D2 + g-LDSC	[0.8,0.9)	[0.1,0.5)	0
LDL	AFR	h2-D2 + g-LDSC	[0.8,0.9)	[0.5,0.9)	0
LDL	AFR	h2-D2 + g-LDSC	[0.8,0.9)	[0.9,1]	0
LDL	AFR	h2-D2 + g-LDSC	[0.9,1]	[0,0.1)	0
LDL	AFR	h2-D2 + g-LDSC	[0.9,1]	[0.1,0.5)	0
LDL	AFR	h2-D2 + g-LDSC	[0.9,1]	[0.5,0.9)	0
LDL	AFR	h2-D2 + g-LDSC	[0.9,1]	[0.9,1]	4
LDL	EAS	h2-D2 + g-LDSC	[0.5,0.6)	[0,0.1)	0
LDL	EAS	h2-D2 + g-LDSC	[0.5,0.6)	[0.1,0.5)	0
LDL	EAS	h2-D2 + g-LDSC	[0.5,0.6)	[0.5,0.9)	0
LDL	EAS	h2-D2 + g-LDSC	[0.5,0.6)	[0.9,1]	0
LDL	EAS	h2-D2 + g-LDSC	[0.6,0.7)	[0,0.1)	0
LDL	EAS	h2-D2 + g-LDSC	[0.6,0.7)	[0.1,0.5)	0
LDL	EAS	h2-D2 + g-LDSC	[0.6,0.7)	[0.5,0.9)	0
LDL	EAS	h2-D2 + g-LDSC	[0.6,0.7)	[0.9,1]	0
LDL	EAS	h2-D2 + g-LDSC	[0.7,0.8)	[0,0.1)	0
LDL	EAS	h2-D2 + g-LDSC	[0.7,0.8)	[0.1,0.5)	0
LDL	EAS	h2-D2 + g-LDSC	[0.7,0.8)	[0.5,0.9)	0
LDL	EAS	h2-D2 + g-LDSC	[0.7,0.8)	[0.9,1]	0
LDL	EAS	h2-D2 + g-LDSC	[0.8,0.9)	[0,0.1)	0
LDL	EAS	h2-D2 + g-LDSC	[0.8,0.9)	[0.1,0.5)	0
LDL	EAS	h2-D2 + g-LDSC	[0.8,0.9)	[0.5,0.9)	0
LDL	EAS	h2-D2 + g-LDSC	[0.8,0.9)	[0.9,1]	0
LDL	EAS	h2-D2 + g-LDSC	[0.9,1]	[0,0.1)	0
LDL	EAS	h2-D2 + g-LDSC	[0.9,1]	[0.1,0.5)	0
LDL	EAS	h2-D2 + g-LDSC	[0.9,1]	[0.5,0.9)	0
LDL	EAS	h2-D2 + g-LDSC	[0.9,1]	[0.9,1]	1
LDL	EUR	h2-D2	[0.5,0.6)	[0,0.1)	15
LDL	EUR	h2-D2	[0.5,0.6)	[0.1,0.5)	7
LDL	EUR	h2-D2	[0.5,0.6)	[0.5,0.9)	5
LDL	EUR	h2-D2	[0.5,0.6)	[0.9,1]	3
LDL	EUR	h2-D2	[0.6,0.7)	[0,0.1)	2
LDL	EUR	h2-D2	[0.6,0.7)	[0.1,0.5)	3
LDL	EUR	h2-D2	[0.6,0.7)	[0.5,0.9)	4
LDL	EUR	h2-D2	[0.6,0.7)	[0.9,1]	1
LDL	EUR	h2-D2	[0.7,0.8)	[0,0.1)	4
LDL	EUR	h2-D2	[0.7,0.8)	[0.1,0.5)	6
LDL	EUR	h2-D2	[0.7,0.8)	[0.5,0.9)	2
LDL	EUR	h2-D2	[0.7,0.8)	[0.9,1]	2
LDL	EUR	h2-D2	[0.8,0.9)	[0,0.1)	5
LDL	EUR	h2-D2	[0.8,0.9)	[0.1,0.5)	2
LDL	EUR	h2-D2	[0.8,0.9)	[0.5,0.9)	6
LDL	EUR	h2-D2	[0.8,0.9)	[0.9,1]	7
LDL	EUR	h2-D2	[0.9,1]	[0,0.1)	1
LDL	EUR	h2-D2	[0.9,1]	[0.1,0.5)	0
LDL	EUR	h2-D2	[0.9,1]	[0.5,0.9)	3
LDL	EUR	h2-D2	[0.9,1]	[0.9,1]	28
LDL	AFR	h2-D2	[0.5,0.6)	[0,0.1)	0
LDL	AFR	h2-D2	[0.5,0.6)	[0.1,0.5)	0
LDL	AFR	h2-D2	[0.5,0.6)	[0.5,0.9)	1
LDL	AFR	h2-D2	[0.5,0.6)	[0.9,1]	0
LDL	AFR	h2-D2	[0.6,0.7)	[0,0.1)	0
LDL	AFR	h2-D2	[0.6,0.7)	[0.1,0.5)	0
LDL	AFR	h2-D2	[0.6,0.7)	[0.5,0.9)	0
LDL	AFR	h2-D2	[0.6,0.7)	[0.9,1]	0
LDL	AFR	h2-D2	[0.7,0.8)	[0,0.1)	0
LDL	AFR	h2-D2	[0.7,0.8)	[0.1,0.5)	0
LDL	AFR	h2-D2	[0.7,0.8)	[0.5,0.9)	0
LDL	AFR	h2-D2	[0.7,0.8)	[0.9,1]	0
LDL	AFR	h2-D2	[0.8,0.9)	[0,0.1)	0
LDL	AFR	h2-D2	[0.8,0.9)	[0.1,0.5)	0
LDL	AFR	h2-D2	[0.8,0.9)	[0.5,0.9)	0
LDL	AFR	h2-D2	[0.8,0.9)	[0.9,1]	1
LDL	AFR	h2-D2	[0.9,1]	[0,0.1)	0
LDL	AFR	h2-D2	[0.9,1]	[0.1,0.5)	0
LDL	AFR	h2-D2	[0.9,1]	[0.5,0.9)	0
LDL	AFR	h2-D2	[0.9,1]	[0.9,1]	3
LDL	EAS	h2-D2	[0.5,0.6)	[0,0.1)	0
LDL	EAS	h2-D2	[0.5,0.6)	[0.1,0.5)	0
LDL	EAS	h2-D2	[0.5,0.6)	[0.5,0.9)	0
LDL	EAS	h2-D2	[0.5,0.6)	[0.9,1]	0
LDL	EAS	h2-D2	[0.6,0.7)	[0,0.1)	0
LDL	EAS	h2-D2	[0.6,0.7)	[0.1,0.5)	0
LDL	EAS	h2-D2	[0.6,0.7)	[0.5,0.9)	0
LDL	EAS	h2-D2	[0.6,0.7)	[0.9,1]	0
LDL	EAS	h2-D2	[0.7,0.8)	[0,0.1)	0
LDL	EAS	h2-D2	[0.7,0.8)	[0.1,0.5)	0
LDL	EAS	h2-D2	[0.7,0.8)	[0.5,0.9)	0
LDL	EAS	h2-D2	[0.7,0.8)	[0.9,1]	1
LDL	EAS	h2-D2	[0.8,0.9)	[0,0.1)	0
LDL	EAS	h2-D2	[0.8,0.9)	[0.1,0.5)	0
LDL	EAS	h2-D2	[0.8,0.9)	[0.5,0.9)	0
LDL	EAS	h2-D2	[0.8,0.9)	[0.9,1]	0
LDL	EAS	h2-D2	[0.9,1]	[0,0.1)	0
LDL	EAS	h2-D2	[0.9,1]	[0.1,0.5)	0
LDL	EAS	h2-D2	[0.9,1]	[0.5,0.9)	0
LDL	EAS	h2-D2	[0.9,1]	[0.9,1]	0
LDL	EUR	SuSiE	[0.5,0.6)	[0,0.1)	29
LDL	EUR	SuSiE	[0.5,0.6)	[0.1,0.5)	6
LDL	EUR	SuSiE	[0.5,0.6)	[0.5,0.9)	8
LDL	EUR	SuSiE	[0.5,0.6)	[0.9,1]	5
LDL	EUR	SuSiE	[0.6,0.7)	[0,0.1)	27
LDL	EUR	SuSiE	[0.6,0.7)	[0.1,0.5)	3
LDL	EUR	SuSiE	[0.6,0.7)	[0.5,0.9)	4
LDL	EUR	SuSiE	[0.6,0.7)	[0.9,1]	5
LDL	EUR	SuSiE	[0.7,0.8)	[0,0.1)	23
LDL	EUR	SuSiE	[0.7,0.8)	[0.1,0.5)	3
LDL	EUR	SuSiE	[0.7,0.8)	[0.5,0.9)	4
LDL	EUR	SuSiE	[0.7,0.8)	[0.9,1]	4
LDL	EUR	SuSiE	[0.8,0.9)	[0,0.1)	24
LDL	EUR	SuSiE	[0.8,0.9)	[0.1,0.5)	6
LDL	EUR	SuSiE	[0.8,0.9)	[0.5,0.9)	2
LDL	EUR	SuSiE	[0.8,0.9)	[0.9,1]	9
LDL	EUR	SuSiE	[0.9,1]	[0,0.1)	33
LDL	EUR	SuSiE	[0.9,1]	[0.1,0.5)	6
LDL	EUR	SuSiE	[0.9,1]	[0.5,0.9)	1
LDL	EUR	SuSiE	[0.9,1]	[0.9,1]	76
LDL	AFR	SuSiE	[0.5,0.6)	[0,0.1)	5
LDL	AFR	SuSiE	[0.5,0.6)	[0.1,0.5)	0
LDL	AFR	SuSiE	[0.5,0.6)	[0.5,0.9)	0
LDL	AFR	SuSiE	[0.5,0.6)	[0.9,1]	0
LDL	AFR	SuSiE	[0.6,0.7)	[0,0.1)	0
LDL	AFR	SuSiE	[0.6,0.7)	[0.1,0.5)	0
LDL	AFR	SuSiE	[0.6,0.7)	[0.5,0.9)	0
LDL	AFR	SuSiE	[0.6,0.7)	[0.9,1]	0
LDL	AFR	SuSiE	[0.7,0.8)	[0,0.1)	3
LDL	AFR	SuSiE	[0.7,0.8)	[0.1,0.5)	0
LDL	AFR	SuSiE	[0.7,0.8)	[0.5,0.9)	0
LDL	AFR	SuSiE	[0.7,0.8)	[0.9,1]	0
LDL	AFR	SuSiE	[0.8,0.9)	[0,0.1)	1
LDL	AFR	SuSiE	[0.8,0.9)	[0.1,0.5)	0
LDL	AFR	SuSiE	[0.8,0.9)	[0.5,0.9)	0
LDL	AFR	SuSiE	[0.8,0.9)	[0.9,1]	0
LDL	AFR	SuSiE	[0.9,1]	[0,0.1)	3
LDL	AFR	SuSiE	[0.9,1]	[0.1,0.5)	0
LDL	AFR	SuSiE	[0.9,1]	[0.5,0.9)	0
LDL	AFR	SuSiE	[0.9,1]	[0.9,1]	4
LDL	EAS	SuSiE	[0.5,0.6)	[0,0.1)	2
LDL	EAS	SuSiE	[0.5,0.6)	[0.1,0.5)	0
LDL	EAS	SuSiE	[0.5,0.6)	[0.5,0.9)	0
LDL	EAS	SuSiE	[0.5,0.6)	[0.9,1]	0
LDL	EAS	SuSiE	[0.6,0.7)	[0,0.1)	0
LDL	EAS	SuSiE	[0.6,0.7)	[0.1,0.5)	0
LDL	EAS	SuSiE	[0.6,0.7)	[0.5,0.9)	0
LDL	EAS	SuSiE	[0.6,0.7)	[0.9,1]	0
LDL	EAS	SuSiE	[0.7,0.8)	[0,0.1)	0
LDL	EAS	SuSiE	[0.7,0.8)	[0.1,0.5)	0
LDL	EAS	SuSiE	[0.7,0.8)	[0.5,0.9)	0
LDL	EAS	SuSiE	[0.7,0.8)	[0.9,1]	0
LDL	EAS	SuSiE	[0.8,0.9)	[0,0.1)	0
LDL	EAS	SuSiE	[0.8,0.9)	[0.1,0.5)	0
LDL	EAS	SuSiE	[0.8,0.9)	[0.5,0.9)	0
LDL	EAS	SuSiE	[0.8,0.9)	[0.9,1]	0
LDL	EAS	SuSiE	[0.9,1]	[0,0.1)	0
LDL	EAS	SuSiE	[0.9,1]	[0.1,0.5)	0
LDL	EAS	SuSiE	[0.9,1]	[0.5,0.9)	0
LDL	EAS	SuSiE	[0.9,1]	[0.9,1]	1
LDL	EUR	RSparsePro	[0.5,0.6)	[0,0.1)	23
LDL	EUR	RSparsePro	[0.5,0.6)	[0.1,0.5)	8
LDL	EUR	RSparsePro	[0.5,0.6)	[0.5,0.9)	9
LDL	EUR	RSparsePro	[0.5,0.6)	[0.9,1]	3
LDL	EUR	RSparsePro	[0.6,0.7)	[0,0.1)	21
LDL	EUR	RSparsePro	[0.6,0.7)	[0.1,0.5)	3
LDL	EUR	RSparsePro	[0.6,0.7)	[0.5,0.9)	4
LDL	EUR	RSparsePro	[0.6,0.7)	[0.9,1]	3
LDL	EUR	RSparsePro	[0.7,0.8)	[0,0.1)	15
LDL	EUR	RSparsePro	[0.7,0.8)	[0.1,0.5)	0
LDL	EUR	RSparsePro	[0.7,0.8)	[0.5,0.9)	0
LDL	EUR	RSparsePro	[0.7,0.8)	[0.9,1]	8
LDL	EUR	RSparsePro	[0.8,0.9)	[0,0.1)	16
LDL	EUR	RSparsePro	[0.8,0.9)	[0.1,0.5)	1
LDL	EUR	RSparsePro	[0.8,0.9)	[0.5,0.9)	0
LDL	EUR	RSparsePro	[0.8,0.9)	[0.9,1]	5
LDL	EUR	RSparsePro	[0.9,1]	[0,0.1)	37
LDL	EUR	RSparsePro	[0.9,1]	[0.1,0.5)	1
LDL	EUR	RSparsePro	[0.9,1]	[0.5,0.9)	1
LDL	EUR	RSparsePro	[0.9,1]	[0.9,1]	36
LDL	AFR	RSparsePro	[0.5,0.6)	[0,0.1)	6
LDL	AFR	RSparsePro	[0.5,0.6)	[0.1,0.5)	0
LDL	AFR	RSparsePro	[0.5,0.6)	[0.5,0.9)	0
LDL	AFR	RSparsePro	[0.5,0.6)	[0.9,1]	0
LDL	AFR	RSparsePro	[0.6,0.7)	[0,0.1)	4
LDL	AFR	RSparsePro	[0.6,0.7)	[0.1,0.5)	0
LDL	AFR	RSparsePro	[0.6,0.7)	[0.5,0.9)	0
LDL	AFR	RSparsePro	[0.6,0.7)	[0.9,1]	0
LDL	AFR	RSparsePro	[0.7,0.8)	[0,0.1)	3
LDL	AFR	RSparsePro	[0.7,0.8)	[0.1,0.5)	0
LDL	AFR	RSparsePro	[0.7,0.8)	[0.5,0.9)	0
LDL	AFR	RSparsePro	[0.7,0.8)	[0.9,1]	0
LDL	AFR	RSparsePro	[0.8,0.9)	[0,0.1)	3
LDL	AFR	RSparsePro	[0.8,0.9)	[0.1,0.5)	0
LDL	AFR	RSparsePro	[0.8,0.9)	[0.5,0.9)	0
LDL	AFR	RSparsePro	[0.8,0.9)	[0.9,1]	0
LDL	AFR	RSparsePro	[0.9,1]	[0,0.1)	3
LDL	AFR	RSparsePro	[0.9,1]	[0.1,0.5)	0
LDL	AFR	RSparsePro	[0.9,1]	[0.5,0.9)	0
LDL	AFR	RSparsePro	[0.9,1]	[0.9,1]	4
LDL	EAS	RSparsePro	[0.5,0.6)	[0,0.1)	3
LDL	EAS	RSparsePro	[0.5,0.6)	[0.1,0.5)	0
LDL	EAS	RSparsePro	[0.5,0.6)	[0.5,0.9)	0
LDL	EAS	RSparsePro	[0.5,0.6)	[0.9,1]	0
LDL	EAS	RSparsePro	[0.6,0.7)	[0,0.1)	0
LDL	EAS	RSparsePro	[0.6,0.7)	[0.1,0.5)	0
LDL	EAS	RSparsePro	[0.6,0.7)	[0.5,0.9)	0
LDL	EAS	RSparsePro	[0.6,0.7)	[0.9,1]	0
LDL	EAS	RSparsePro	[0.7,0.8)	[0,0.1)	2
LDL	EAS	RSparsePro	[0.7,0.8)	[0.1,0.5)	0
LDL	EAS	RSparsePro	[0.7,0.8)	[0.5,0.9)	0
LDL	EAS	RSparsePro	[0.7,0.8)	[0.9,1]	0
LDL	EAS	RSparsePro	[0.8,0.9)	[0,0.1)	0
LDL	EAS	RSparsePro	[0.8,0.9)	[0.1,0.5)	0
LDL	EAS	RSparsePro	[0.8,0.9)	[0.5,0.9)	0
LDL	EAS	RSparsePro	[0.8,0.9)	[0.9,1]	0
LDL	EAS	RSparsePro	[0.9,1]	[0,0.1)	0
LDL	EAS	RSparsePro	[0.9,1]	[0.1,0.5)	0
LDL	EAS	RSparsePro	[0.9,1]	[0.5,0.9)	0
LDL	EAS	RSparsePro	[0.9,1]	[0.9,1]	1
LDL	EUR	CARMA	[0.5,0.6)	[0,0.1)	41
LDL	EUR	CARMA	[0.5,0.6)	[0.1,0.5)	10
LDL	EUR	CARMA	[0.5,0.6)	[0.5,0.9)	6
LDL	EUR	CARMA	[0.5,0.6)	[0.9,1]	7
LDL	EUR	CARMA	[0.6,0.7)	[0,0.1)	36
LDL	EUR	CARMA	[0.6,0.7)	[0.1,0.5)	3
LDL	EUR	CARMA	[0.6,0.7)	[0.5,0.9)	1
LDL	EUR	CARMA	[0.6,0.7)	[0.9,1]	5
LDL	EUR	CARMA	[0.7,0.8)	[0,0.1)	24
LDL	EUR	CARMA	[0.7,0.8)	[0.1,0.5)	3
LDL	EUR	CARMA	[0.7,0.8)	[0.5,0.9)	3
LDL	EUR	CARMA	[0.7,0.8)	[0.9,1]	3
LDL	EUR	CARMA	[0.8,0.9)	[0,0.1)	19
LDL	EUR	CARMA	[0.8,0.9)	[0.1,0.5)	4
LDL	EUR	CARMA	[0.8,0.9)	[0.5,0.9)	2
LDL	EUR	CARMA	[0.8,0.9)	[0.9,1]	13
LDL	EUR	CARMA	[0.9,1]	[0,0.1)	55
LDL	EUR	CARMA	[0.9,1]	[0.1,0.5)	6
LDL	EUR	CARMA	[0.9,1]	[0.5,0.9)	3
LDL	EUR	CARMA	[0.9,1]	[0.9,1]	75
LDL	AFR	CARMA	[0.5,0.6)	[0,0.1)	1
LDL	AFR	CARMA	[0.5,0.6)	[0.1,0.5)	0
LDL	AFR	CARMA	[0.5,0.6)	[0.5,0.9)	0
LDL	AFR	CARMA	[0.5,0.6)	[0.9,1]	2
LDL	AFR	CARMA	[0.6,0.7)	[0,0.1)	2
LDL	AFR	CARMA	[0.6,0.7)	[0.1,0.5)	0
LDL	AFR	CARMA	[0.6,0.7)	[0.5,0.9)	0
LDL	AFR	CARMA	[0.6,0.7)	[0.9,1]	0
LDL	AFR	CARMA	[0.7,0.8)	[0,0.1)	2
LDL	AFR	CARMA	[0.7,0.8)	[0.1,0.5)	0
LDL	AFR	CARMA	[0.7,0.8)	[0.5,0.9)	0
LDL	AFR	CARMA	[0.7,0.8)	[0.9,1]	0
LDL	AFR	CARMA	[0.8,0.9)	[0,0.1)	2
LDL	AFR	CARMA	[0.8,0.9)	[0.1,0.5)	0
LDL	AFR	CARMA	[0.8,0.9)	[0.5,0.9)	0
LDL	AFR	CARMA	[0.8,0.9)	[0.9,1]	0
LDL	AFR	CARMA	[0.9,1]	[0,0.1)	2
LDL	AFR	CARMA	[0.9,1]	[0.1,0.5)	0
LDL	AFR	CARMA	[0.9,1]	[0.5,0.9)	0
LDL	AFR	CARMA	[0.9,1]	[0.9,1]	4
LDL	EAS	CARMA	[0.5,0.6)	[0,0.1)	1
LDL	EAS	CARMA	[0.5,0.6)	[0.1,0.5)	0
LDL	EAS	CARMA	[0.5,0.6)	[0.5,0.9)	0
LDL	EAS	CARMA	[0.5,0.6)	[0.9,1]	1
LDL	EAS	CARMA	[0.6,0.7)	[0,0.1)	0
LDL	EAS	CARMA	[0.6,0.7)	[0.1,0.5)	0
LDL	EAS	CARMA	[0.6,0.7)	[0.5,0.9)	0
LDL	EAS	CARMA	[0.6,0.7)	[0.9,1]	0
LDL	EAS	CARMA	[0.7,0.8)	[0,0.1)	1
LDL	EAS	CARMA	[0.7,0.8)	[0.1,0.5)	0
LDL	EAS	CARMA	[0.7,0.8)	[0.5,0.9)	0
LDL	EAS	CARMA	[0.7,0.8)	[0.9,1]	0
LDL	EAS	CARMA	[0.8,0.9)	[0,0.1)	0
LDL	EAS	CARMA	[0.8,0.9)	[0.1,0.5)	0
LDL	EAS	CARMA	[0.8,0.9)	[0.5,0.9)	0
LDL	EAS	CARMA	[0.8,0.9)	[0.9,1]	0
LDL	EAS	CARMA	[0.9,1]	[0,0.1)	0
LDL	EAS	CARMA	[0.9,1]	[0.1,0.5)	0
LDL	EAS	CARMA	[0.9,1]	[0.5,0.9)	0
LDL	EAS	CARMA	[0.9,1]	[0.9,1]	1
TG	EUR	MACHINE + g-LDSC	[0.5,0.6)	[0,0.1)	70
TG	EUR	MACHINE + g-LDSC	[0.5,0.6)	[0.1,0.5)	54
TG	EUR	MACHINE + g-LDSC	[0.5,0.6)	[0.5,0.9)	17
TG	EUR	MACHINE + g-LDSC	[0.5,0.6)	[0.9,1]	4
TG	EUR	MACHINE + g-LDSC	[0.6,0.7)	[0,0.1)	46
TG	EUR	MACHINE + g-LDSC	[0.6,0.7)	[0.1,0.5)	32
TG	EUR	MACHINE + g-LDSC	[0.6,0.7)	[0.5,0.9)	15
TG	EUR	MACHINE + g-LDSC	[0.6,0.7)	[0.9,1]	6
TG	EUR	MACHINE + g-LDSC	[0.7,0.8)	[0,0.1)	18
TG	EUR	MACHINE + g-LDSC	[0.7,0.8)	[0.1,0.5)	14
TG	EUR	MACHINE + g-LDSC	[0.7,0.8)	[0.5,0.9)	16
TG	EUR	MACHINE + g-LDSC	[0.7,0.8)	[0.9,1]	10
TG	EUR	MACHINE + g-LDSC	[0.8,0.9)	[0,0.1)	18
TG	EUR	MACHINE + g-LDSC	[0.8,0.9)	[0.1,0.5)	7
TG	EUR	MACHINE + g-LDSC	[0.8,0.9)	[0.5,0.9)	6
TG	EUR	MACHINE + g-LDSC	[0.8,0.9)	[0.9,1]	7
TG	EUR	MACHINE + g-LDSC	[0.9,1]	[0,0.1)	3
TG	EUR	MACHINE + g-LDSC	[0.9,1]	[0.1,0.5)	3
TG	EUR	MACHINE + g-LDSC	[0.9,1]	[0.5,0.9)	8
TG	EUR	MACHINE + g-LDSC	[0.9,1]	[0.9,1]	38
TG	AFR	MACHINE + g-LDSC	[0.5,0.6)	[0,0.1)	7
TG	AFR	MACHINE + g-LDSC	[0.5,0.6)	[0.1,0.5)	0
TG	AFR	MACHINE + g-LDSC	[0.5,0.6)	[0.5,0.9)	0
TG	AFR	MACHINE + g-LDSC	[0.5,0.6)	[0.9,1]	0
TG	AFR	MACHINE + g-LDSC	[0.6,0.7)	[0,0.1)	5
TG	AFR	MACHINE + g-LDSC	[0.6,0.7)	[0.1,0.5)	1
TG	AFR	MACHINE + g-LDSC	[0.6,0.7)	[0.5,0.9)	1
TG	AFR	MACHINE + g-LDSC	[0.6,0.7)	[0.9,1]	1
TG	AFR	MACHINE + g-LDSC	[0.7,0.8)	[0,0.1)	2
TG	AFR	MACHINE + g-LDSC	[0.7,0.8)	[0.1,0.5)	1
TG	AFR	MACHINE + g-LDSC	[0.7,0.8)	[0.5,0.9)	0
TG	AFR	MACHINE + g-LDSC	[0.7,0.8)	[0.9,1]	1
TG	AFR	MACHINE + g-LDSC	[0.8,0.9)	[0,0.1)	3
TG	AFR	MACHINE + g-LDSC	[0.8,0.9)	[0.1,0.5)	0
TG	AFR	MACHINE + g-LDSC	[0.8,0.9)	[0.5,0.9)	0
TG	AFR	MACHINE + g-LDSC	[0.8,0.9)	[0.9,1]	0
TG	AFR	MACHINE + g-LDSC	[0.9,1]	[0,0.1)	0
TG	AFR	MACHINE + g-LDSC	[0.9,1]	[0.1,0.5)	0
TG	AFR	MACHINE + g-LDSC	[0.9,1]	[0.5,0.9)	0
TG	AFR	MACHINE + g-LDSC	[0.9,1]	[0.9,1]	2
TG	EAS	MACHINE + g-LDSC	[0.5,0.6)	[0,0.1)	0
TG	EAS	MACHINE + g-LDSC	[0.5,0.6)	[0.1,0.5)	0
TG	EAS	MACHINE + g-LDSC	[0.5,0.6)	[0.5,0.9)	0
TG	EAS	MACHINE + g-LDSC	[0.5,0.6)	[0.9,1]	0
TG	EAS	MACHINE + g-LDSC	[0.6,0.7)	[0,0.1)	1
TG	EAS	MACHINE + g-LDSC	[0.6,0.7)	[0.1,0.5)	0
TG	EAS	MACHINE + g-LDSC	[0.6,0.7)	[0.5,0.9)	1
TG	EAS	MACHINE + g-LDSC	[0.6,0.7)	[0.9,1]	0
TG	EAS	MACHINE + g-LDSC	[0.7,0.8)	[0,0.1)	0
TG	EAS	MACHINE + g-LDSC	[0.7,0.8)	[0.1,0.5)	0
TG	EAS	MACHINE + g-LDSC	[0.7,0.8)	[0.5,0.9)	0
TG	EAS	MACHINE + g-LDSC	[0.7,0.8)	[0.9,1]	0
TG	EAS	MACHINE + g-LDSC	[0.8,0.9)	[0,0.1)	0
TG	EAS	MACHINE + g-LDSC	[0.8,0.9)	[0.1,0.5)	0
TG	EAS	MACHINE + g-LDSC	[0.8,0.9)	[0.5,0.9)	0
TG	EAS	MACHINE + g-LDSC	[0.8,0.9)	[0.9,1]	0
TG	EAS	MACHINE + g-LDSC	[0.9,1]	[0,0.1)	0
TG	EAS	MACHINE + g-LDSC	[0.9,1]	[0.1,0.5)	0
TG	EAS	MACHINE + g-LDSC	[0.9,1]	[0.5,0.9)	0
TG	EAS	MACHINE + g-LDSC	[0.9,1]	[0.9,1]	0
TG	EUR	MACHINE	[0.5,0.6)	[0,0.1)	73
TG	EUR	MACHINE	[0.5,0.6)	[0.1,0.5)	24
TG	EUR	MACHINE	[0.5,0.6)	[0.5,0.9)	13
TG	EUR	MACHINE	[0.5,0.6)	[0.9,1]	2
TG	EUR	MACHINE	[0.6,0.7)	[0,0.1)	38
TG	EUR	MACHINE	[0.6,0.7)	[0.1,0.5)	12
TG	EUR	MACHINE	[0.6,0.7)	[0.5,0.9)	9
TG	EUR	MACHINE	[0.6,0.7)	[0.9,1]	3
TG	EUR	MACHINE	[0.7,0.8)	[0,0.1)	16
TG	EUR	MACHINE	[0.7,0.8)	[0.1,0.5)	6
TG	EUR	MACHINE	[0.7,0.8)	[0.5,0.9)	6
TG	EUR	MACHINE	[0.7,0.8)	[0.9,1]	6
TG	EUR	MACHINE	[0.8,0.9)	[0,0.1)	12
TG	EUR	MACHINE	[0.8,0.9)	[0.1,0.5)	4
TG	EUR	MACHINE	[0.8,0.9)	[0.5,0.9)	2
TG	EUR	MACHINE	[0.8,0.9)	[0.9,1]	8
TG	EUR	MACHINE	[0.9,1]	[0,0.1)	2
TG	EUR	MACHINE	[0.9,1]	[0.1,0.5)	3
TG	EUR	MACHINE	[0.9,1]	[0.5,0.9)	6
TG	EUR	MACHINE	[0.9,1]	[0.9,1]	27
TG	AFR	MACHINE	[0.5,0.6)	[0,0.1)	5
TG	AFR	MACHINE	[0.5,0.6)	[0.1,0.5)	1
TG	AFR	MACHINE	[0.5,0.6)	[0.5,0.9)	0
TG	AFR	MACHINE	[0.5,0.6)	[0.9,1]	2
TG	AFR	MACHINE	[0.6,0.7)	[0,0.1)	2
TG	AFR	MACHINE	[0.6,0.7)	[0.1,0.5)	0
TG	AFR	MACHINE	[0.6,0.7)	[0.5,0.9)	0
TG	AFR	MACHINE	[0.6,0.7)	[0.9,1]	1
TG	AFR	MACHINE	[0.7,0.8)	[0,0.1)	2
TG	AFR	MACHINE	[0.7,0.8)	[0.1,0.5)	0
TG	AFR	MACHINE	[0.7,0.8)	[0.5,0.9)	0
TG	AFR	MACHINE	[0.7,0.8)	[0.9,1]	0
TG	AFR	MACHINE	[0.8,0.9)	[0,0.1)	1
TG	AFR	MACHINE	[0.8,0.9)	[0.1,0.5)	0
TG	AFR	MACHINE	[0.8,0.9)	[0.5,0.9)	0
TG	AFR	MACHINE	[0.8,0.9)	[0.9,1]	1
TG	AFR	MACHINE	[0.9,1]	[0,0.1)	0
TG	AFR	MACHINE	[0.9,1]	[0.1,0.5)	0
TG	AFR	MACHINE	[0.9,1]	[0.5,0.9)	0
TG	AFR	MACHINE	[0.9,1]	[0.9,1]	2
TG	EAS	MACHINE	[0.5,0.6)	[0,0.1)	0
TG	EAS	MACHINE	[0.5,0.6)	[0.1,0.5)	0
TG	EAS	MACHINE	[0.5,0.6)	[0.5,0.9)	2
TG	EAS	MACHINE	[0.5,0.6)	[0.9,1]	0
TG	EAS	MACHINE	[0.6,0.7)	[0,0.1)	0
TG	EAS	MACHINE	[0.6,0.7)	[0.1,0.5)	0
TG	EAS	MACHINE	[0.6,0.7)	[0.5,0.9)	0
TG	EAS	MACHINE	[0.6,0.7)	[0.9,1]	0
TG	EAS	MACHINE	[0.7,0.8)	[0,0.1)	0
TG	EAS	MACHINE	[0.7,0.8)	[0.1,0.5)	0
TG	EAS	MACHINE	[0.7,0.8)	[0.5,0.9)	0
TG	EAS	MACHINE	[0.7,0.8)	[0.9,1]	0
TG	EAS	MACHINE	[0.8,0.9)	[0,0.1)	0
TG	EAS	MACHINE	[0.8,0.9)	[0.1,0.5)	0
TG	EAS	MACHINE	[0.8,0.9)	[0.5,0.9)	0
TG	EAS	MACHINE	[0.8,0.9)	[0.9,1]	0
TG	EAS	MACHINE	[0.9,1]	[0,0.1)	0
TG	EAS	MACHINE	[0.9,1]	[0.1,0.5)	0
TG	EAS	MACHINE	[0.9,1]	[0.5,0.9)	0
TG	EAS	MACHINE	[0.9,1]	[0.9,1]	0
TG	EUR	MESuSiE	[0.5,0.6)	[0,0.1)	46
TG	EUR	MESuSiE	[0.5,0.6)	[0.1,0.5)	11
TG	EUR	MESuSiE	[0.5,0.6)	[0.5,0.9)	18
TG	EUR	MESuSiE	[0.5,0.6)	[0.9,1]	7
TG	EUR	MESuSiE	[0.6,0.7)	[0,0.1)	24
TG	EUR	MESuSiE	[0.6,0.7)	[0.1,0.5)	9
TG	EUR	MESuSiE	[0.6,0.7)	[0.5,0.9)	8
TG	EUR	MESuSiE	[0.6,0.7)	[0.9,1]	3
TG	EUR	MESuSiE	[0.7,0.8)	[0,0.1)	23
TG	EUR	MESuSiE	[0.7,0.8)	[0.1,0.5)	6
TG	EUR	MESuSiE	[0.7,0.8)	[0.5,0.9)	3
TG	EUR	MESuSiE	[0.7,0.8)	[0.9,1]	2
TG	EUR	MESuSiE	[0.8,0.9)	[0,0.1)	18
TG	EUR	MESuSiE	[0.8,0.9)	[0.1,0.5)	3
TG	EUR	MESuSiE	[0.8,0.9)	[0.5,0.9)	1
TG	EUR	MESuSiE	[0.8,0.9)	[0.9,1]	5
TG	EUR	MESuSiE	[0.9,1]	[0,0.1)	53
TG	EUR	MESuSiE	[0.9,1]	[0.1,0.5)	4
TG	EUR	MESuSiE	[0.9,1]	[0.5,0.9)	10
TG	EUR	MESuSiE	[0.9,1]	[0.9,1]	66
TG	AFR	MESuSiE	[0.5,0.6)	[0,0.1)	11
TG	AFR	MESuSiE	[0.5,0.6)	[0.1,0.5)	6
TG	AFR	MESuSiE	[0.5,0.6)	[0.5,0.9)	0
TG	AFR	MESuSiE	[0.5,0.6)	[0.9,1]	2
TG	AFR	MESuSiE	[0.6,0.7)	[0,0.1)	8
TG	AFR	MESuSiE	[0.6,0.7)	[0.1,0.5)	1
TG	AFR	MESuSiE	[0.6,0.7)	[0.5,0.9)	1
TG	AFR	MESuSiE	[0.6,0.7)	[0.9,1]	1
TG	AFR	MESuSiE	[0.7,0.8)	[0,0.1)	9
TG	AFR	MESuSiE	[0.7,0.8)	[0.1,0.5)	4
TG	AFR	MESuSiE	[0.7,0.8)	[0.5,0.9)	0
TG	AFR	MESuSiE	[0.7,0.8)	[0.9,1]	0
TG	AFR	MESuSiE	[0.8,0.9)	[0,0.1)	5
TG	AFR	MESuSiE	[0.8,0.9)	[0.1,0.5)	0
TG	AFR	MESuSiE	[0.8,0.9)	[0.5,0.9)	0
TG	AFR	MESuSiE	[0.8,0.9)	[0.9,1]	2
TG	AFR	MESuSiE	[0.9,1]	[0,0.1)	4
TG	AFR	MESuSiE	[0.9,1]	[0.1,0.5)	5
TG	AFR	MESuSiE	[0.9,1]	[0.5,0.9)	0
TG	AFR	MESuSiE	[0.9,1]	[0.9,1]	4
TG	EAS	MESuSiE	[0.5,0.6)	[0,0.1)	11
TG	EAS	MESuSiE	[0.5,0.6)	[0.1,0.5)	1
TG	EAS	MESuSiE	[0.5,0.6)	[0.5,0.9)	0
TG	EAS	MESuSiE	[0.5,0.6)	[0.9,1]	2
TG	EAS	MESuSiE	[0.6,0.7)	[0,0.1)	4
TG	EAS	MESuSiE	[0.6,0.7)	[0.1,0.5)	0
TG	EAS	MESuSiE	[0.6,0.7)	[0.5,0.9)	0
TG	EAS	MESuSiE	[0.6,0.7)	[0.9,1]	0
TG	EAS	MESuSiE	[0.7,0.8)	[0,0.1)	2
TG	EAS	MESuSiE	[0.7,0.8)	[0.1,0.5)	0
TG	EAS	MESuSiE	[0.7,0.8)	[0.5,0.9)	2
TG	EAS	MESuSiE	[0.7,0.8)	[0.9,1]	1
TG	EAS	MESuSiE	[0.8,0.9)	[0,0.1)	1
TG	EAS	MESuSiE	[0.8,0.9)	[0.1,0.5)	0
TG	EAS	MESuSiE	[0.8,0.9)	[0.5,0.9)	1
TG	EAS	MESuSiE	[0.8,0.9)	[0.9,1]	1
TG	EAS	MESuSiE	[0.9,1]	[0,0.1)	5
TG	EAS	MESuSiE	[0.9,1]	[0.1,0.5)	0
TG	EAS	MESuSiE	[0.9,1]	[0.5,0.9)	0
TG	EAS	MESuSiE	[0.9,1]	[0.9,1]	4
TG	EUR	h2-D2 + g-LDSC	[0.5,0.6)	[0,0.1)	30
TG	EUR	h2-D2 + g-LDSC	[0.5,0.6)	[0.1,0.5)	49
TG	EUR	h2-D2 + g-LDSC	[0.5,0.6)	[0.5,0.9)	25
TG	EUR	h2-D2 + g-LDSC	[0.5,0.6)	[0.9,1]	5
TG	EUR	h2-D2 + g-LDSC	[0.6,0.7)	[0,0.1)	19
TG	EUR	h2-D2 + g-LDSC	[0.6,0.7)	[0.1,0.5)	17
TG	EUR	h2-D2 + g-LDSC	[0.6,0.7)	[0.5,0.9)	22
TG	EUR	h2-D2 + g-LDSC	[0.6,0.7)	[0.9,1]	7
TG	EUR	h2-D2 + g-LDSC	[0.7,0.8)	[0,0.1)	8
TG	EUR	h2-D2 + g-LDSC	[0.7,0.8)	[0.1,0.5)	9
TG	EUR	h2-D2 + g-LDSC	[0.7,0.8)	[0.5,0.9)	18
TG	EUR	h2-D2 + g-LDSC	[0.7,0.8)	[0.9,1]	4
TG	EUR	h2-D2 + g-LDSC	[0.8,0.9)	[0,0.1)	6
TG	EUR	h2-D2 + g-LDSC	[0.8,0.9)	[0.1,0.5)	5
TG	EUR	h2-D2 + g-LDSC	[0.8,0.9)	[0.5,0.9)	14
TG	EUR	h2-D2 + g-LDSC	[0.8,0.9)	[0.9,1]	13
TG	EUR	h2-D2 + g-LDSC	[0.9,1]	[0,0.1)	2
TG	EUR	h2-D2 + g-LDSC	[0.9,1]	[0.1,0.5)	2
TG	EUR	h2-D2 + g-LDSC	[0.9,1]	[0.5,0.9)	6
TG	EUR	h2-D2 + g-LDSC	[0.9,1]	[0.9,1]	36
TG	AFR	h2-D2 + g-LDSC	[0.5,0.6)	[0,0.1)	1
TG	AFR	h2-D2 + g-LDSC	[0.5,0.6)	[0.1,0.5)	1
TG	AFR	h2-D2 + g-LDSC	[0.5,0.6)	[0.5,0.9)	0
TG	AFR	h2-D2 + g-LDSC	[0.5,0.6)	[0.9,1]	0
TG	AFR	h2-D2 + g-LDSC	[0.6,0.7)	[0,0.1)	0
TG	AFR	h2-D2 + g-LDSC	[0.6,0.7)	[0.1,0.5)	0
TG	AFR	h2-D2 + g-LDSC	[0.6,0.7)	[0.5,0.9)	0
TG	AFR	h2-D2 + g-LDSC	[0.6,0.7)	[0.9,1]	0
TG	AFR	h2-D2 + g-LDSC	[0.7,0.8)	[0,0.1)	0
TG	AFR	h2-D2 + g-LDSC	[0.7,0.8)	[0.1,0.5)	0
TG	AFR	h2-D2 + g-LDSC	[0.7,0.8)	[0.5,0.9)	1
TG	AFR	h2-D2 + g-LDSC	[0.7,0.8)	[0.9,1]	0
TG	AFR	h2-D2 + g-LDSC	[0.8,0.9)	[0,0.1)	0
TG	AFR	h2-D2 + g-LDSC	[0.8,0.9)	[0.1,0.5)	0
TG	AFR	h2-D2 + g-LDSC	[0.8,0.9)	[0.5,0.9)	0
TG	AFR	h2-D2 + g-LDSC	[0.8,0.9)	[0.9,1]	0
TG	AFR	h2-D2 + g-LDSC	[0.9,1]	[0,0.1)	0
TG	AFR	h2-D2 + g-LDSC	[0.9,1]	[0.1,0.5)	0
TG	AFR	h2-D2 + g-LDSC	[0.9,1]	[0.5,0.9)	0
TG	AFR	h2-D2 + g-LDSC	[0.9,1]	[0.9,1]	1
TG	EAS	h2-D2 + g-LDSC	[0.5,0.6)	[0,0.1)	0
TG	EAS	h2-D2 + g-LDSC	[0.5,0.6)	[0.1,0.5)	0
TG	EAS	h2-D2 + g-LDSC	[0.5,0.6)	[0.5,0.9)	1
TG	EAS	h2-D2 + g-LDSC	[0.5,0.6)	[0.9,1]	0
TG	EAS	h2-D2 + g-LDSC	[0.6,0.7)	[0,0.1)	0
TG	EAS	h2-D2 + g-LDSC	[0.6,0.7)	[0.1,0.5)	0
TG	EAS	h2-D2 + g-LDSC	[0.6,0.7)	[0.5,0.9)	0
TG	EAS	h2-D2 + g-LDSC	[0.6,0.7)	[0.9,1]	0
TG	EAS	h2-D2 + g-LDSC	[0.7,0.8)	[0,0.1)	0
TG	EAS	h2-D2 + g-LDSC	[0.7,0.8)	[0.1,0.5)	0
TG	EAS	h2-D2 + g-LDSC	[0.7,0.8)	[0.5,0.9)	0
TG	EAS	h2-D2 + g-LDSC	[0.7,0.8)	[0.9,1]	0
TG	EAS	h2-D2 + g-LDSC	[0.8,0.9)	[0,0.1)	0
TG	EAS	h2-D2 + g-LDSC	[0.8,0.9)	[0.1,0.5)	0
TG	EAS	h2-D2 + g-LDSC	[0.8,0.9)	[0.5,0.9)	0
TG	EAS	h2-D2 + g-LDSC	[0.8,0.9)	[0.9,1]	0
TG	EAS	h2-D2 + g-LDSC	[0.9,1]	[0,0.1)	0
TG	EAS	h2-D2 + g-LDSC	[0.9,1]	[0.1,0.5)	0
TG	EAS	h2-D2 + g-LDSC	[0.9,1]	[0.5,0.9)	0
TG	EAS	h2-D2 + g-LDSC	[0.9,1]	[0.9,1]	0
TG	EUR	h2-D2	[0.5,0.6)	[0,0.1)	31
TG	EUR	h2-D2	[0.5,0.6)	[0.1,0.5)	17
TG	EUR	h2-D2	[0.5,0.6)	[0.5,0.9)	11
TG	EUR	h2-D2	[0.5,0.6)	[0.9,1]	7
TG	EUR	h2-D2	[0.6,0.7)	[0,0.1)	11
TG	EUR	h2-D2	[0.6,0.7)	[0.1,0.5)	7
TG	EUR	h2-D2	[0.6,0.7)	[0.5,0.9)	7
TG	EUR	h2-D2	[0.6,0.7)	[0.9,1]	0
TG	EUR	h2-D2	[0.7,0.8)	[0,0.1)	9
TG	EUR	h2-D2	[0.7,0.8)	[0.1,0.5)	2
TG	EUR	h2-D2	[0.7,0.8)	[0.5,0.9)	6
TG	EUR	h2-D2	[0.7,0.8)	[0.9,1]	7
TG	EUR	h2-D2	[0.8,0.9)	[0,0.1)	4
TG	EUR	h2-D2	[0.8,0.9)	[0.1,0.5)	3
TG	EUR	h2-D2	[0.8,0.9)	[0.5,0.9)	4
TG	EUR	h2-D2	[0.8,0.9)	[0.9,1]	6
TG	EUR	h2-D2	[0.9,1]	[0,0.1)	2
TG	EUR	h2-D2	[0.9,1]	[0.1,0.5)	2
TG	EUR	h2-D2	[0.9,1]	[0.5,0.9)	2
TG	EUR	h2-D2	[0.9,1]	[0.9,1]	31
TG	AFR	h2-D2	[0.5,0.6)	[0,0.1)	0
TG	AFR	h2-D2	[0.5,0.6)	[0.1,0.5)	0
TG	AFR	h2-D2	[0.5,0.6)	[0.5,0.9)	0
TG	AFR	h2-D2	[0.5,0.6)	[0.9,1]	0
TG	AFR	h2-D2	[0.6,0.7)	[0,0.1)	0
TG	AFR	h2-D2	[0.6,0.7)	[0.1,0.5)	0
TG	AFR	h2-D2	[0.6,0.7)	[0.5,0.9)	0
TG	AFR	h2-D2	[0.6,0.7)	[0.9,1]	0
TG	AFR	h2-D2	[0.7,0.8)	[0,0.1)	0
TG	AFR	h2-D2	[0.7,0.8)	[0.1,0.5)	0
TG	AFR	h2-D2	[0.7,0.8)	[0.5,0.9)	0
TG	AFR	h2-D2	[0.7,0.8)	[0.9,1]	0
TG	AFR	h2-D2	[0.8,0.9)	[0,0.1)	0
TG	AFR	h2-D2	[0.8,0.9)	[0.1,0.5)	0
TG	AFR	h2-D2	[0.8,0.9)	[0.5,0.9)	0
TG	AFR	h2-D2	[0.8,0.9)	[0.9,1]	0
TG	AFR	h2-D2	[0.9,1]	[0,0.1)	0
TG	AFR	h2-D2	[0.9,1]	[0.1,0.5)	0
TG	AFR	h2-D2	[0.9,1]	[0.5,0.9)	0
TG	AFR	h2-D2	[0.9,1]	[0.9,1]	1
TG	EAS	h2-D2	[0.5,0.6)	[0,0.1)	0
TG	EAS	h2-D2	[0.5,0.6)	[0.1,0.5)	0
TG	EAS	h2-D2	[0.5,0.6)	[0.5,0.9)	0
TG	EAS	h2-D2	[0.5,0.6)	[0.9,1]	0
TG	EAS	h2-D2	[0.6,0.7)	[0,0.1)	0
TG	EAS	h2-D2	[0.6,0.7)	[0.1,0.5)	0
TG	EAS	h2-D2	[0.6,0.7)	[0.5,0.9)	0
TG	EAS	h2-D2	[0.6,0.7)	[0.9,1]	0
TG	EAS	h2-D2	[0.7,0.8)	[0,0.1)	0
TG	EAS	h2-D2	[0.7,0.8)	[0.1,0.5)	0
TG	EAS	h2-D2	[0.7,0.8)	[0.5,0.9)	0
TG	EAS	h2-D2	[0.7,0.8)	[0.9,1]	0
TG	EAS	h2-D2	[0.8,0.9)	[0,0.1)	0
TG	EAS	h2-D2	[0.8,0.9)	[0.1,0.5)	0
TG	EAS	h2-D2	[0.8,0.9)	[0.5,0.9)	0
TG	EAS	h2-D2	[0.8,0.9)	[0.9,1]	0
TG	EAS	h2-D2	[0.9,1]	[0,0.1)	0
TG	EAS	h2-D2	[0.9,1]	[0.1,0.5)	0
TG	EAS	h2-D2	[0.9,1]	[0.5,0.9)	0
TG	EAS	h2-D2	[0.9,1]	[0.9,1]	0
TG	EUR	SuSiE	[0.5,0.6)	[0,0.1)	66
TG	EUR	SuSiE	[0.5,0.6)	[0.1,0.5)	17
TG	EUR	SuSiE	[0.5,0.6)	[0.5,0.9)	15
TG	EUR	SuSiE	[0.5,0.6)	[0.9,1]	6
TG	EUR	SuSiE	[0.6,0.7)	[0,0.1)	53
TG	EUR	SuSiE	[0.6,0.7)	[0.1,0.5)	17
TG	EUR	SuSiE	[0.6,0.7)	[0.5,0.9)	9
TG	EUR	SuSiE	[0.6,0.7)	[0.9,1]	5
TG	EUR	SuSiE	[0.7,0.8)	[0,0.1)	32
TG	EUR	SuSiE	[0.7,0.8)	[0.1,0.5)	7
TG	EUR	SuSiE	[0.7,0.8)	[0.5,0.9)	8
TG	EUR	SuSiE	[0.7,0.8)	[0.9,1]	3
TG	EUR	SuSiE	[0.8,0.9)	[0,0.1)	50
TG	EUR	SuSiE	[0.8,0.9)	[0.1,0.5)	4
TG	EUR	SuSiE	[0.8,0.9)	[0.5,0.9)	14
TG	EUR	SuSiE	[0.8,0.9)	[0.9,1]	9
TG	EUR	SuSiE	[0.9,1]	[0,0.1)	79
TG	EUR	SuSiE	[0.9,1]	[0.1,0.5)	11
TG	EUR	SuSiE	[0.9,1]	[0.5,0.9)	15
TG	EUR	SuSiE	[0.9,1]	[0.9,1]	99
TG	AFR	SuSiE	[0.5,0.6)	[0,0.1)	2
TG	AFR	SuSiE	[0.5,0.6)	[0.1,0.5)	0
TG	AFR	SuSiE	[0.5,0.6)	[0.5,0.9)	0
TG	AFR	SuSiE	[0.5,0.6)	[0.9,1]	1
TG	AFR	SuSiE	[0.6,0.7)	[0,0.1)	6
TG	AFR	SuSiE	[0.6,0.7)	[0.1,0.5)	1
TG	AFR	SuSiE	[0.6,0.7)	[0.5,0.9)	0
TG	AFR	SuSiE	[0.6,0.7)	[0.9,1]	0
TG	AFR	SuSiE	[0.7,0.8)	[0,0.1)	3
TG	AFR	SuSiE	[0.7,0.8)	[0.1,0.5)	0
TG	AFR	SuSiE	[0.7,0.8)	[0.5,0.9)	0
TG	AFR	SuSiE	[0.7,0.8)	[0.9,1]	0
TG	AFR	SuSiE	[0.8,0.9)	[0,0.1)	1
TG	AFR	SuSiE	[0.8,0.9)	[0.1,0.5)	0
TG	AFR	SuSiE	[0.8,0.9)	[0.5,0.9)	0
TG	AFR	SuSiE	[0.8,0.9)	[0.9,1]	0
TG	AFR	SuSiE	[0.9,1]	[0,0.1)	0
TG	AFR	SuSiE	[0.9,1]	[0.1,0.5)	0
TG	AFR	SuSiE	[0.9,1]	[0.5,0.9)	0
TG	AFR	SuSiE	[0.9,1]	[0.9,1]	2
TG	EAS	SuSiE	[0.5,0.6)	[0,0.1)	0
TG	EAS	SuSiE	[0.5,0.6)	[0.1,0.5)	0
TG	EAS	SuSiE	[0.5,0.6)	[0.5,0.9)	0
TG	EAS	SuSiE	[0.5,0.6)	[0.9,1]	0
TG	EAS	SuSiE	[0.6,0.7)	[0,0.1)	1
TG	EAS	SuSiE	[0.6,0.7)	[0.1,0.5)	0
TG	EAS	SuSiE	[0.6,0.7)	[0.5,0.9)	0
TG	EAS	SuSiE	[0.6,0.7)	[0.9,1]	0
TG	EAS	SuSiE	[0.7,0.8)	[0,0.1)	0
TG	EAS	SuSiE	[0.7,0.8)	[0.1,0.5)	0
TG	EAS	SuSiE	[0.7,0.8)	[0.5,0.9)	0
TG	EAS	SuSiE	[0.7,0.8)	[0.9,1]	0
TG	EAS	SuSiE	[0.8,0.9)	[0,0.1)	0
TG	EAS	SuSiE	[0.8,0.9)	[0.1,0.5)	0
TG	EAS	SuSiE	[0.8,0.9)	[0.5,0.9)	0
TG	EAS	SuSiE	[0.8,0.9)	[0.9,1]	0
TG	EAS	SuSiE	[0.9,1]	[0,0.1)	0
TG	EAS	SuSiE	[0.9,1]	[0.1,0.5)	0
TG	EAS	SuSiE	[0.9,1]	[0.5,0.9)	0
TG	EAS	SuSiE	[0.9,1]	[0.9,1]	0
TG	EUR	RSparsePro	[0.5,0.6)	[0,0.1)	47
TG	EUR	RSparsePro	[0.5,0.6)	[0.1,0.5)	21
TG	EUR	RSparsePro	[0.5,0.6)	[0.5,0.9)	6
TG	EUR	RSparsePro	[0.5,0.6)	[0.9,1]	4
TG	EUR	RSparsePro	[0.6,0.7)	[0,0.1)	31
TG	EUR	RSparsePro	[0.6,0.7)	[0.1,0.5)	12
TG	EUR	RSparsePro	[0.6,0.7)	[0.5,0.9)	4
TG	EUR	RSparsePro	[0.6,0.7)	[0.9,1]	1
TG	EUR	RSparsePro	[0.7,0.8)	[0,0.1)	21
TG	EUR	RSparsePro	[0.7,0.8)	[0.1,0.5)	5
TG	EUR	RSparsePro	[0.7,0.8)	[0.5,0.9)	5
TG	EUR	RSparsePro	[0.7,0.8)	[0.9,1]	6
TG	EUR	RSparsePro	[0.8,0.9)	[0,0.1)	32
TG	EUR	RSparsePro	[0.8,0.9)	[0.1,0.5)	5
TG	EUR	RSparsePro	[0.8,0.9)	[0.5,0.9)	5
TG	EUR	RSparsePro	[0.8,0.9)	[0.9,1]	5
TG	EUR	RSparsePro	[0.9,1]	[0,0.1)	75
TG	EUR	RSparsePro	[0.9,1]	[0.1,0.5)	2
TG	EUR	RSparsePro	[0.9,1]	[0.5,0.9)	10
TG	EUR	RSparsePro	[0.9,1]	[0.9,1]	62
TG	AFR	RSparsePro	[0.5,0.6)	[0,0.1)	2
TG	AFR	RSparsePro	[0.5,0.6)	[0.1,0.5)	1
TG	AFR	RSparsePro	[0.5,0.6)	[0.5,0.9)	0
TG	AFR	RSparsePro	[0.5,0.6)	[0.9,1]	1
TG	AFR	RSparsePro	[0.6,0.7)	[0,0.1)	4
TG	AFR	RSparsePro	[0.6,0.7)	[0.1,0.5)	0
TG	AFR	RSparsePro	[0.6,0.7)	[0.5,0.9)	0
TG	AFR	RSparsePro	[0.6,0.7)	[0.9,1]	1
TG	AFR	RSparsePro	[0.7,0.8)	[0,0.1)	7
TG	AFR	RSparsePro	[0.7,0.8)	[0.1,0.5)	0
TG	AFR	RSparsePro	[0.7,0.8)	[0.5,0.9)	0
TG	AFR	RSparsePro	[0.7,0.8)	[0.9,1]	0
TG	AFR	RSparsePro	[0.8,0.9)	[0,0.1)	2
TG	AFR	RSparsePro	[0.8,0.9)	[0.1,0.5)	0
TG	AFR	RSparsePro	[0.8,0.9)	[0.5,0.9)	0
TG	AFR	RSparsePro	[0.8,0.9)	[0.9,1]	1
TG	AFR	RSparsePro	[0.9,1]	[0,0.1)	0
TG	AFR	RSparsePro	[0.9,1]	[0.1,0.5)	0
TG	AFR	RSparsePro	[0.9,1]	[0.5,0.9)	0
TG	AFR	RSparsePro	[0.9,1]	[0.9,1]	2
TG	EAS	RSparsePro	[0.5,0.6)	[0,0.1)	2
TG	EAS	RSparsePro	[0.5,0.6)	[0.1,0.5)	1
TG	EAS	RSparsePro	[0.5,0.6)	[0.5,0.9)	0
TG	EAS	RSparsePro	[0.5,0.6)	[0.9,1]	0
TG	EAS	RSparsePro	[0.6,0.7)	[0,0.1)	2
TG	EAS	RSparsePro	[0.6,0.7)	[0.1,0.5)	0
TG	EAS	RSparsePro	[0.6,0.7)	[0.5,0.9)	0
TG	EAS	RSparsePro	[0.6,0.7)	[0.9,1]	0
TG	EAS	RSparsePro	[0.7,0.8)	[0,0.1)	0
TG	EAS	RSparsePro	[0.7,0.8)	[0.1,0.5)	0
TG	EAS	RSparsePro	[0.7,0.8)	[0.5,0.9)	0
TG	EAS	RSparsePro	[0.7,0.8)	[0.9,1]	0
TG	EAS	RSparsePro	[0.8,0.9)	[0,0.1)	0
TG	EAS	RSparsePro	[0.8,0.9)	[0.1,0.5)	0
TG	EAS	RSparsePro	[0.8,0.9)	[0.5,0.9)	0
TG	EAS	RSparsePro	[0.8,0.9)	[0.9,1]	0
TG	EAS	RSparsePro	[0.9,1]	[0,0.1)	0
TG	EAS	RSparsePro	[0.9,1]	[0.1,0.5)	0
TG	EAS	RSparsePro	[0.9,1]	[0.5,0.9)	0
TG	EAS	RSparsePro	[0.9,1]	[0.9,1]	0
TG	EUR	CARMA	[0.5,0.6)	[0,0.1)	110
TG	EUR	CARMA	[0.5,0.6)	[0.1,0.5)	26
TG	EUR	CARMA	[0.5,0.6)	[0.5,0.9)	9
TG	EUR	CARMA	[0.5,0.6)	[0.9,1]	6
TG	EUR	CARMA	[0.6,0.7)	[0,0.1)	55
TG	EUR	CARMA	[0.6,0.7)	[0.1,0.5)	15
TG	EUR	CARMA	[0.6,0.7)	[0.5,0.9)	9
TG	EUR	CARMA	[0.6,0.7)	[0.9,1]	11
TG	EUR	CARMA	[0.7,0.8)	[0,0.1)	51
TG	EUR	CARMA	[0.7,0.8)	[0.1,0.5)	9
TG	EUR	CARMA	[0.7,0.8)	[0.5,0.9)	8
TG	EUR	CARMA	[0.7,0.8)	[0.9,1]	5
TG	EUR	CARMA	[0.8,0.9)	[0,0.1)	48
TG	EUR	CARMA	[0.8,0.9)	[0.1,0.5)	11
TG	EUR	CARMA	[0.8,0.9)	[0.5,0.9)	13
TG	EUR	CARMA	[0.8,0.9)	[0.9,1]	13
TG	EUR	CARMA	[0.9,1]	[0,0.1)	107
TG	EUR	CARMA	[0.9,1]	[0.1,0.5)	14
TG	EUR	CARMA	[0.9,1]	[0.5,0.9)	15
TG	EUR	CARMA	[0.9,1]	[0.9,1]	115
TG	AFR	CARMA	[0.5,0.6)	[0,0.1)	4
TG	AFR	CARMA	[0.5,0.6)	[0.1,0.5)	1
TG	AFR	CARMA	[0.5,0.6)	[0.5,0.9)	0
TG	AFR	CARMA	[0.5,0.6)	[0.9,1]	1
TG	AFR	CARMA	[0.6,0.7)	[0,0.1)	6
TG	AFR	CARMA	[0.6,0.7)	[0.1,0.5)	0
TG	AFR	CARMA	[0.6,0.7)	[0.5,0.9)	0
TG	AFR	CARMA	[0.6,0.7)	[0.9,1]	0
TG	AFR	CARMA	[0.7,0.8)	[0,0.1)	2
TG	AFR	CARMA	[0.7,0.8)	[0.1,0.5)	1
TG	AFR	CARMA	[0.7,0.8)	[0.5,0.9)	0
TG	AFR	CARMA	[0.7,0.8)	[0.9,1]	0
TG	AFR	CARMA	[0.8,0.9)	[0,0.1)	1
TG	AFR	CARMA	[0.8,0.9)	[0.1,0.5)	0
TG	AFR	CARMA	[0.8,0.9)	[0.5,0.9)	0
TG	AFR	CARMA	[0.8,0.9)	[0.9,1]	0
TG	AFR	CARMA	[0.9,1]	[0,0.1)	0
TG	AFR	CARMA	[0.9,1]	[0.1,0.5)	0
TG	AFR	CARMA	[0.9,1]	[0.5,0.9)	0
TG	AFR	CARMA	[0.9,1]	[0.9,1]	2
TG	EAS	CARMA	[0.5,0.6)	[0,0.1)	0
TG	EAS	CARMA	[0.5,0.6)	[0.1,0.5)	1
TG	EAS	CARMA	[0.5,0.6)	[0.5,0.9)	1
TG	EAS	CARMA	[0.5,0.6)	[0.9,1]	0
TG	EAS	CARMA	[0.6,0.7)	[0,0.1)	0
TG	EAS	CARMA	[0.6,0.7)	[0.1,0.5)	0
TG	EAS	CARMA	[0.6,0.7)	[0.5,0.9)	0
TG	EAS	CARMA	[0.6,0.7)	[0.9,1]	0
TG	EAS	CARMA	[0.7,0.8)	[0,0.1)	0
TG	EAS	CARMA	[0.7,0.8)	[0.1,0.5)	0
TG	EAS	CARMA	[0.7,0.8)	[0.5,0.9)	0
TG	EAS	CARMA	[0.7,0.8)	[0.9,1]	0
TG	EAS	CARMA	[0.8,0.9)	[0,0.1)	0
TG	EAS	CARMA	[0.8,0.9)	[0.1,0.5)	0
TG	EAS	CARMA	[0.8,0.9)	[0.5,0.9)	0
TG	EAS	CARMA	[0.8,0.9)	[0.9,1]	0
TG	EAS	CARMA	[0.9,1]	[0,0.1)	0
TG	EAS	CARMA	[0.9,1]	[0.1,0.5)	0
TG	EAS	CARMA	[0.9,1]	[0.5,0.9)	0
TG	EAS	CARMA	[0.9,1]	[0.9,1]	0
TC	EUR	MACHINE + g-LDSC	[0.5,0.6)	[0,0.1)	72
TC	EUR	MACHINE + g-LDSC	[0.5,0.6)	[0.1,0.5)	31
TC	EUR	MACHINE + g-LDSC	[0.5,0.6)	[0.5,0.9)	14
TC	EUR	MACHINE + g-LDSC	[0.5,0.6)	[0.9,1]	2
TC	EUR	MACHINE + g-LDSC	[0.6,0.7)	[0,0.1)	30
TC	EUR	MACHINE + g-LDSC	[0.6,0.7)	[0.1,0.5)	16
TC	EUR	MACHINE + g-LDSC	[0.6,0.7)	[0.5,0.9)	10
TC	EUR	MACHINE + g-LDSC	[0.6,0.7)	[0.9,1]	5
TC	EUR	MACHINE + g-LDSC	[0.7,0.8)	[0,0.1)	25
TC	EUR	MACHINE + g-LDSC	[0.7,0.8)	[0.1,0.5)	11
TC	EUR	MACHINE + g-LDSC	[0.7,0.8)	[0.5,0.9)	8
TC	EUR	MACHINE + g-LDSC	[0.7,0.8)	[0.9,1]	3
TC	EUR	MACHINE + g-LDSC	[0.8,0.9)	[0,0.1)	11
TC	EUR	MACHINE + g-LDSC	[0.8,0.9)	[0.1,0.5)	4
TC	EUR	MACHINE + g-LDSC	[0.8,0.9)	[0.5,0.9)	5
TC	EUR	MACHINE + g-LDSC	[0.8,0.9)	[0.9,1]	13
TC	EUR	MACHINE + g-LDSC	[0.9,1]	[0,0.1)	2
TC	EUR	MACHINE + g-LDSC	[0.9,1]	[0.1,0.5)	4
TC	EUR	MACHINE + g-LDSC	[0.9,1]	[0.5,0.9)	7
TC	EUR	MACHINE + g-LDSC	[0.9,1]	[0.9,1]	32
TC	AFR	MACHINE + g-LDSC	[0.5,0.6)	[0,0.1)	5
TC	AFR	MACHINE + g-LDSC	[0.5,0.6)	[0.1,0.5)	0
TC	AFR	MACHINE + g-LDSC	[0.5,0.6)	[0.5,0.9)	1
TC	AFR	MACHINE + g-LDSC	[0.5,0.6)	[0.9,1]	1
TC	AFR	MACHINE + g-LDSC	[0.6,0.7)	[0,0.1)	4
TC	AFR	MACHINE + g-LDSC	[0.6,0.7)	[0.1,0.5)	1
TC	AFR	MACHINE + g-LDSC	[0.6,0.7)	[0.5,0.9)	1
TC	AFR	MACHINE + g-LDSC	[0.6,0.7)	[0.9,1]	1
TC	AFR	MACHINE + g-LDSC	[0.7,0.8)	[0,0.1)	1
TC	AFR	MACHINE + g-LDSC	[0.7,0.8)	[0.1,0.5)	0
TC	AFR	MACHINE + g-LDSC	[0.7,0.8)	[0.5,0.9)	0
TC	AFR	MACHINE + g-LDSC	[0.7,0.8)	[0.9,1]	2
TC	AFR	MACHINE + g-LDSC	[0.8,0.9)	[0,0.1)	2
TC	AFR	MACHINE + g-LDSC	[0.8,0.9)	[0.1,0.5)	0
TC	AFR	MACHINE + g-LDSC	[0.8,0.9)	[0.5,0.9)	1
TC	AFR	MACHINE + g-LDSC	[0.8,0.9)	[0.9,1]	1
TC	AFR	MACHINE + g-LDSC	[0.9,1]	[0,0.1)	0
TC	AFR	MACHINE + g-LDSC	[0.9,1]	[0.1,0.5)	0
TC	AFR	MACHINE + g-LDSC	[0.9,1]	[0.5,0.9)	0
TC	AFR	MACHINE + g-LDSC	[0.9,1]	[0.9,1]	3
TC	EAS	MACHINE + g-LDSC	[0.5,0.6)	[0,0.1)	0
TC	EAS	MACHINE + g-LDSC	[0.5,0.6)	[0.1,0.5)	0
TC	EAS	MACHINE + g-LDSC	[0.5,0.6)	[0.5,0.9)	0
TC	EAS	MACHINE + g-LDSC	[0.5,0.6)	[0.9,1]	0
TC	EAS	MACHINE + g-LDSC	[0.6,0.7)	[0,0.1)	0
TC	EAS	MACHINE + g-LDSC	[0.6,0.7)	[0.1,0.5)	0
TC	EAS	MACHINE + g-LDSC	[0.6,0.7)	[0.5,0.9)	0
TC	EAS	MACHINE + g-LDSC	[0.6,0.7)	[0.9,1]	0
TC	EAS	MACHINE + g-LDSC	[0.7,0.8)	[0,0.1)	0
TC	EAS	MACHINE + g-LDSC	[0.7,0.8)	[0.1,0.5)	0
TC	EAS	MACHINE + g-LDSC	[0.7,0.8)	[0.5,0.9)	0
TC	EAS	MACHINE + g-LDSC	[0.7,0.8)	[0.9,1]	0
TC	EAS	MACHINE + g-LDSC	[0.8,0.9)	[0,0.1)	0
TC	EAS	MACHINE + g-LDSC	[0.8,0.9)	[0.1,0.5)	0
TC	EAS	MACHINE + g-LDSC	[0.8,0.9)	[0.5,0.9)	0
TC	EAS	MACHINE + g-LDSC	[0.8,0.9)	[0.9,1]	0
TC	EAS	MACHINE + g-LDSC	[0.9,1]	[0,0.1)	0
TC	EAS	MACHINE + g-LDSC	[0.9,1]	[0.1,0.5)	0
TC	EAS	MACHINE + g-LDSC	[0.9,1]	[0.5,0.9)	0
TC	EAS	MACHINE + g-LDSC	[0.9,1]	[0.9,1]	1
TC	EUR	MACHINE	[0.5,0.6)	[0,0.1)	61
TC	EUR	MACHINE	[0.5,0.6)	[0.1,0.5)	25
TC	EUR	MACHINE	[0.5,0.6)	[0.5,0.9)	3
TC	EUR	MACHINE	[0.5,0.6)	[0.9,1]	3
TC	EUR	MACHINE	[0.6,0.7)	[0,0.1)	29
TC	EUR	MACHINE	[0.6,0.7)	[0.1,0.5)	9
TC	EUR	MACHINE	[0.6,0.7)	[0.5,0.9)	10
TC	EUR	MACHINE	[0.6,0.7)	[0.9,1]	5
TC	EUR	MACHINE	[0.7,0.8)	[0,0.1)	10
TC	EUR	MACHINE	[0.7,0.8)	[0.1,0.5)	5
TC	EUR	MACHINE	[0.7,0.8)	[0.5,0.9)	9
TC	EUR	MACHINE	[0.7,0.8)	[0.9,1]	3
TC	EUR	MACHINE	[0.8,0.9)	[0,0.1)	9
TC	EUR	MACHINE	[0.8,0.9)	[0.1,0.5)	2
TC	EUR	MACHINE	[0.8,0.9)	[0.5,0.9)	3
TC	EUR	MACHINE	[0.8,0.9)	[0.9,1]	13
TC	EUR	MACHINE	[0.9,1]	[0,0.1)	2
TC	EUR	MACHINE	[0.9,1]	[0.1,0.5)	1
TC	EUR	MACHINE	[0.9,1]	[0.5,0.9)	4
TC	EUR	MACHINE	[0.9,1]	[0.9,1]	24
TC	AFR	MACHINE	[0.5,0.6)	[0,0.1)	7
TC	AFR	MACHINE	[0.5,0.6)	[0.1,0.5)	0
TC	AFR	MACHINE	[0.5,0.6)	[0.5,0.9)	0
TC	AFR	MACHINE	[0.5,0.6)	[0.9,1]	1
TC	AFR	MACHINE	[0.6,0.7)	[0,0.1)	1
TC	AFR	MACHINE	[0.6,0.7)	[0.1,0.5)	1
TC	AFR	MACHINE	[0.6,0.7)	[0.5,0.9)	0
TC	AFR	MACHINE	[0.6,0.7)	[0.9,1]	1
TC	AFR	MACHINE	[0.7,0.8)	[0,0.1)	2
TC	AFR	MACHINE	[0.7,0.8)	[0.1,0.5)	0
TC	AFR	MACHINE	[0.7,0.8)	[0.5,0.9)	0
TC	AFR	MACHINE	[0.7,0.8)	[0.9,1]	1
TC	AFR	MACHINE	[0.8,0.9)	[0,0.1)	2
TC	AFR	MACHINE	[0.8,0.9)	[0.1,0.5)	0
TC	AFR	MACHINE	[0.8,0.9)	[0.5,0.9)	1
TC	AFR	MACHINE	[0.8,0.9)	[0.9,1]	0
TC	AFR	MACHINE	[0.9,1]	[0,0.1)	0
TC	AFR	MACHINE	[0.9,1]	[0.1,0.5)	0
TC	AFR	MACHINE	[0.9,1]	[0.5,0.9)	0
TC	AFR	MACHINE	[0.9,1]	[0.9,1]	3
TC	EAS	MACHINE	[0.5,0.6)	[0,0.1)	0
TC	EAS	MACHINE	[0.5,0.6)	[0.1,0.5)	1
TC	EAS	MACHINE	[0.5,0.6)	[0.5,0.9)	0
TC	EAS	MACHINE	[0.5,0.6)	[0.9,1]	0
TC	EAS	MACHINE	[0.6,0.7)	[0,0.1)	0
TC	EAS	MACHINE	[0.6,0.7)	[0.1,0.5)	0
TC	EAS	MACHINE	[0.6,0.7)	[0.5,0.9)	0
TC	EAS	MACHINE	[0.6,0.7)	[0.9,1]	0
TC	EAS	MACHINE	[0.7,0.8)	[0,0.1)	0
TC	EAS	MACHINE	[0.7,0.8)	[0.1,0.5)	0
TC	EAS	MACHINE	[0.7,0.8)	[0.5,0.9)	0
TC	EAS	MACHINE	[0.7,0.8)	[0.9,1]	0
TC	EAS	MACHINE	[0.8,0.9)	[0,0.1)	0
TC	EAS	MACHINE	[0.8,0.9)	[0.1,0.5)	0
TC	EAS	MACHINE	[0.8,0.9)	[0.5,0.9)	0
TC	EAS	MACHINE	[0.8,0.9)	[0.9,1]	0
TC	EAS	MACHINE	[0.9,1]	[0,0.1)	0
TC	EAS	MACHINE	[0.9,1]	[0.1,0.5)	0
TC	EAS	MACHINE	[0.9,1]	[0.5,0.9)	1
TC	EAS	MACHINE	[0.9,1]	[0.9,1]	0
TC	EUR	MESuSiE	[0.5,0.6)	[0,0.1)	26
TC	EUR	MESuSiE	[0.5,0.6)	[0.1,0.5)	12
TC	EUR	MESuSiE	[0.5,0.6)	[0.5,0.9)	6
TC	EUR	MESuSiE	[0.5,0.6)	[0.9,1]	4
TC	EUR	MESuSiE	[0.6,0.7)	[0,0.1)	22
TC	EUR	MESuSiE	[0.6,0.7)	[0.1,0.5)	3
TC	EUR	MESuSiE	[0.6,0.7)	[0.5,0.9)	5
TC	EUR	MESuSiE	[0.6,0.7)	[0.9,1]	9
TC	EUR	MESuSiE	[0.7,0.8)	[0,0.1)	18
TC	EUR	MESuSiE	[0.7,0.8)	[0.1,0.5)	0
TC	EUR	MESuSiE	[0.7,0.8)	[0.5,0.9)	7
TC	EUR	MESuSiE	[0.7,0.8)	[0.9,1]	3
TC	EUR	MESuSiE	[0.8,0.9)	[0,0.1)	17
TC	EUR	MESuSiE	[0.8,0.9)	[0.1,0.5)	2
TC	EUR	MESuSiE	[0.8,0.9)	[0.5,0.9)	2
TC	EUR	MESuSiE	[0.8,0.9)	[0.9,1]	10
TC	EUR	MESuSiE	[0.9,1]	[0,0.1)	39
TC	EUR	MESuSiE	[0.9,1]	[0.1,0.5)	1
TC	EUR	MESuSiE	[0.9,1]	[0.5,0.9)	4
TC	EUR	MESuSiE	[0.9,1]	[0.9,1]	51
TC	AFR	MESuSiE	[0.5,0.6)	[0,0.1)	13
TC	AFR	MESuSiE	[0.5,0.6)	[0.1,0.5)	1
TC	AFR	MESuSiE	[0.5,0.6)	[0.5,0.9)	2
TC	AFR	MESuSiE	[0.5,0.6)	[0.9,1]	1
TC	AFR	MESuSiE	[0.6,0.7)	[0,0.1)	10
TC	AFR	MESuSiE	[0.6,0.7)	[0.1,0.5)	1
TC	AFR	MESuSiE	[0.6,0.7)	[0.5,0.9)	0
TC	AFR	MESuSiE	[0.6,0.7)	[0.9,1]	4
TC	AFR	MESuSiE	[0.7,0.8)	[0,0.1)	3
TC	AFR	MESuSiE	[0.7,0.8)	[0.1,0.5)	1
TC	AFR	MESuSiE	[0.7,0.8)	[0.5,0.9)	0
TC	AFR	MESuSiE	[0.7,0.8)	[0.9,1]	2
TC	AFR	MESuSiE	[0.8,0.9)	[0,0.1)	6
TC	AFR	MESuSiE	[0.8,0.9)	[0.1,0.5)	2
TC	AFR	MESuSiE	[0.8,0.9)	[0.5,0.9)	1
TC	AFR	MESuSiE	[0.8,0.9)	[0.9,1]	2
TC	AFR	MESuSiE	[0.9,1]	[0,0.1)	3
TC	AFR	MESuSiE	[0.9,1]	[0.1,0.5)	1
TC	AFR	MESuSiE	[0.9,1]	[0.5,0.9)	0
TC	AFR	MESuSiE	[0.9,1]	[0.9,1]	8
TC	EAS	MESuSiE	[0.5,0.6)	[0,0.1)	7
TC	EAS	MESuSiE	[0.5,0.6)	[0.1,0.5)	0
TC	EAS	MESuSiE	[0.5,0.6)	[0.5,0.9)	0
TC	EAS	MESuSiE	[0.5,0.6)	[0.9,1]	3
TC	EAS	MESuSiE	[0.6,0.7)	[0,0.1)	4
TC	EAS	MESuSiE	[0.6,0.7)	[0.1,0.5)	1
TC	EAS	MESuSiE	[0.6,0.7)	[0.5,0.9)	0
TC	EAS	MESuSiE	[0.6,0.7)	[0.9,1]	1
TC	EAS	MESuSiE	[0.7,0.8)	[0,0.1)	0
TC	EAS	MESuSiE	[0.7,0.8)	[0.1,0.5)	0
TC	EAS	MESuSiE	[0.7,0.8)	[0.5,0.9)	0
TC	EAS	MESuSiE	[0.7,0.8)	[0.9,1]	2
TC	EAS	MESuSiE	[0.8,0.9)	[0,0.1)	3
TC	EAS	MESuSiE	[0.8,0.9)	[0.1,0.5)	0
TC	EAS	MESuSiE	[0.8,0.9)	[0.5,0.9)	0
TC	EAS	MESuSiE	[0.8,0.9)	[0.9,1]	1
TC	EAS	MESuSiE	[0.9,1]	[0,0.1)	3
TC	EAS	MESuSiE	[0.9,1]	[0.1,0.5)	2
TC	EAS	MESuSiE	[0.9,1]	[0.5,0.9)	0
TC	EAS	MESuSiE	[0.9,1]	[0.9,1]	4
TC	EUR	h2-D2 + g-LDSC	[0.5,0.6)	[0,0.1)	22
TC	EUR	h2-D2 + g-LDSC	[0.5,0.6)	[0.1,0.5)	23
TC	EUR	h2-D2 + g-LDSC	[0.5,0.6)	[0.5,0.9)	20
TC	EUR	h2-D2 + g-LDSC	[0.5,0.6)	[0.9,1]	5
TC	EUR	h2-D2 + g-LDSC	[0.6,0.7)	[0,0.1)	17
TC	EUR	h2-D2 + g-LDSC	[0.6,0.7)	[0.1,0.5)	12
TC	EUR	h2-D2 + g-LDSC	[0.6,0.7)	[0.5,0.9)	16
TC	EUR	h2-D2 + g-LDSC	[0.6,0.7)	[0.9,1]	4
TC	EUR	h2-D2 + g-LDSC	[0.7,0.8)	[0,0.1)	5
TC	EUR	h2-D2 + g-LDSC	[0.7,0.8)	[0.1,0.5)	5
TC	EUR	h2-D2 + g-LDSC	[0.7,0.8)	[0.5,0.9)	9
TC	EUR	h2-D2 + g-LDSC	[0.7,0.8)	[0.9,1]	3
TC	EUR	h2-D2 + g-LDSC	[0.8,0.9)	[0,0.1)	2
TC	EUR	h2-D2 + g-LDSC	[0.8,0.9)	[0.1,0.5)	7
TC	EUR	h2-D2 + g-LDSC	[0.8,0.9)	[0.5,0.9)	7
TC	EUR	h2-D2 + g-LDSC	[0.8,0.9)	[0.9,1]	14
TC	EUR	h2-D2 + g-LDSC	[0.9,1]	[0,0.1)	3
TC	EUR	h2-D2 + g-LDSC	[0.9,1]	[0.1,0.5)	1
TC	EUR	h2-D2 + g-LDSC	[0.9,1]	[0.5,0.9)	11
TC	EUR	h2-D2 + g-LDSC	[0.9,1]	[0.9,1]	32
TC	AFR	h2-D2 + g-LDSC	[0.5,0.6)	[0,0.1)	0
TC	AFR	h2-D2 + g-LDSC	[0.5,0.6)	[0.1,0.5)	0
TC	AFR	h2-D2 + g-LDSC	[0.5,0.6)	[0.5,0.9)	1
TC	AFR	h2-D2 + g-LDSC	[0.5,0.6)	[0.9,1]	0
TC	AFR	h2-D2 + g-LDSC	[0.6,0.7)	[0,0.1)	0
TC	AFR	h2-D2 + g-LDSC	[0.6,0.7)	[0.1,0.5)	0
TC	AFR	h2-D2 + g-LDSC	[0.6,0.7)	[0.5,0.9)	0
TC	AFR	h2-D2 + g-LDSC	[0.6,0.7)	[0.9,1]	0
TC	AFR	h2-D2 + g-LDSC	[0.7,0.8)	[0,0.1)	2
TC	AFR	h2-D2 + g-LDSC	[0.7,0.8)	[0.1,0.5)	0
TC	AFR	h2-D2 + g-LDSC	[0.7,0.8)	[0.5,0.9)	0
TC	AFR	h2-D2 + g-LDSC	[0.7,0.8)	[0.9,1]	0
TC	AFR	h2-D2 + g-LDSC	[0.8,0.9)	[0,0.1)	0
TC	AFR	h2-D2 + g-LDSC	[0.8,0.9)	[0.1,0.5)	0
TC	AFR	h2-D2 + g-LDSC	[0.8,0.9)	[0.5,0.9)	0
TC	AFR	h2-D2 + g-LDSC	[0.8,0.9)	[0.9,1]	1
TC	AFR	h2-D2 + g-LDSC	[0.9,1]	[0,0.1)	0
TC	AFR	h2-D2 + g-LDSC	[0.9,1]	[0.1,0.5)	0
TC	AFR	h2-D2 + g-LDSC	[0.9,1]	[0.5,0.9)	0
TC	AFR	h2-D2 + g-LDSC	[0.9,1]	[0.9,1]	2
TC	EAS	h2-D2 + g-LDSC	[0.5,0.6)	[0,0.1)	0
TC	EAS	h2-D2 + g-LDSC	[0.5,0.6)	[0.1,0.5)	0
TC	EAS	h2-D2 + g-LDSC	[0.5,0.6)	[0.5,0.9)	0
TC	EAS	h2-D2 + g-LDSC	[0.5,0.6)	[0.9,1]	0
TC	EAS	h2-D2 + g-LDSC	[0.6,0.7)	[0,0.1)	0
TC	EAS	h2-D2 + g-LDSC	[0.6,0.7)	[0.1,0.5)	0
TC	EAS	h2-D2 + g-LDSC	[0.6,0.7)	[0.5,0.9)	0
TC	EAS	h2-D2 + g-LDSC	[0.6,0.7)	[0.9,1]	0
TC	EAS	h2-D2 + g-LDSC	[0.7,0.8)	[0,0.1)	0
TC	EAS	h2-D2 + g-LDSC	[0.7,0.8)	[0.1,0.5)	0
TC	EAS	h2-D2 + g-LDSC	[0.7,0.8)	[0.5,0.9)	0
TC	EAS	h2-D2 + g-LDSC	[0.7,0.8)	[0.9,1]	0
TC	EAS	h2-D2 + g-LDSC	[0.8,0.9)	[0,0.1)	0
TC	EAS	h2-D2 + g-LDSC	[0.8,0.9)	[0.1,0.5)	1
TC	EAS	h2-D2 + g-LDSC	[0.8,0.9)	[0.5,0.9)	0
TC	EAS	h2-D2 + g-LDSC	[0.8,0.9)	[0.9,1]	0
TC	EAS	h2-D2 + g-LDSC	[0.9,1]	[0,0.1)	0
TC	EAS	h2-D2 + g-LDSC	[0.9,1]	[0.1,0.5)	0
TC	EAS	h2-D2 + g-LDSC	[0.9,1]	[0.5,0.9)	0
TC	EAS	h2-D2 + g-LDSC	[0.9,1]	[0.9,1]	0
TC	EUR	h2-D2	[0.5,0.6)	[0,0.1)	11
TC	EUR	h2-D2	[0.5,0.6)	[0.1,0.5)	14
TC	EUR	h2-D2	[0.5,0.6)	[0.5,0.9)	8
TC	EUR	h2-D2	[0.5,0.6)	[0.9,1]	5
TC	EUR	h2-D2	[0.6,0.7)	[0,0.1)	6
TC	EUR	h2-D2	[0.6,0.7)	[0.1,0.5)	5
TC	EUR	h2-D2	[0.6,0.7)	[0.5,0.9)	3
TC	EUR	h2-D2	[0.6,0.7)	[0.9,1]	3
TC	EUR	h2-D2	[0.7,0.8)	[0,0.1)	7
TC	EUR	h2-D2	[0.7,0.8)	[0.1,0.5)	2
TC	EUR	h2-D2	[0.7,0.8)	[0.5,0.9)	3
TC	EUR	h2-D2	[0.7,0.8)	[0.9,1]	3
TC	EUR	h2-D2	[0.8,0.9)	[0,0.1)	5
TC	EUR	h2-D2	[0.8,0.9)	[0.1,0.5)	4
TC	EUR	h2-D2	[0.8,0.9)	[0.5,0.9)	4
TC	EUR	h2-D2	[0.8,0.9)	[0.9,1]	11
TC	EUR	h2-D2	[0.9,1]	[0,0.1)	2
TC	EUR	h2-D2	[0.9,1]	[0.1,0.5)	1
TC	EUR	h2-D2	[0.9,1]	[0.5,0.9)	7
TC	EUR	h2-D2	[0.9,1]	[0.9,1]	20
TC	AFR	h2-D2	[0.5,0.6)	[0,0.1)	0
TC	AFR	h2-D2	[0.5,0.6)	[0.1,0.5)	1
TC	AFR	h2-D2	[0.5,0.6)	[0.5,0.9)	0
TC	AFR	h2-D2	[0.5,0.6)	[0.9,1]	0
TC	AFR	h2-D2	[0.6,0.7)	[0,0.1)	0
TC	AFR	h2-D2	[0.6,0.7)	[0.1,0.5)	0
TC	AFR	h2-D2	[0.6,0.7)	[0.5,0.9)	0
TC	AFR	h2-D2	[0.6,0.7)	[0.9,1]	0
TC	AFR	h2-D2	[0.7,0.8)	[0,0.1)	0
TC	AFR	h2-D2	[0.7,0.8)	[0.1,0.5)	0
TC	AFR	h2-D2	[0.7,0.8)	[0.5,0.9)	0
TC	AFR	h2-D2	[0.7,0.8)	[0.9,1]	1
TC	AFR	h2-D2	[0.8,0.9)	[0,0.1)	0
TC	AFR	h2-D2	[0.8,0.9)	[0.1,0.5)	0
TC	AFR	h2-D2	[0.8,0.9)	[0.5,0.9)	0
TC	AFR	h2-D2	[0.8,0.9)	[0.9,1]	1
TC	AFR	h2-D2	[0.9,1]	[0,0.1)	0
TC	AFR	h2-D2	[0.9,1]	[0.1,0.5)	0
TC	AFR	h2-D2	[0.9,1]	[0.5,0.9)	0
TC	AFR	h2-D2	[0.9,1]	[0.9,1]	1
TC	EAS	h2-D2	[0.5,0.6)	[0,0.1)	0
TC	EAS	h2-D2	[0.5,0.6)	[0.1,0.5)	0
TC	EAS	h2-D2	[0.5,0.6)	[0.5,0.9)	0
TC	EAS	h2-D2	[0.5,0.6)	[0.9,1]	0
TC	EAS	h2-D2	[0.6,0.7)	[0,0.1)	0
TC	EAS	h2-D2	[0.6,0.7)	[0.1,0.5)	0
TC	EAS	h2-D2	[0.6,0.7)	[0.5,0.9)	0
TC	EAS	h2-D2	[0.6,0.7)	[0.9,1]	0
TC	EAS	h2-D2	[0.7,0.8)	[0,0.1)	0
TC	EAS	h2-D2	[0.7,0.8)	[0.1,0.5)	0
TC	EAS	h2-D2	[0.7,0.8)	[0.5,0.9)	0
TC	EAS	h2-D2	[0.7,0.8)	[0.9,1]	0
TC	EAS	h2-D2	[0.8,0.9)	[0,0.1)	0
TC	EAS	h2-D2	[0.8,0.9)	[0.1,0.5)	0
TC	EAS	h2-D2	[0.8,0.9)	[0.5,0.9)	0
TC	EAS	h2-D2	[0.8,0.9)	[0.9,1]	0
TC	EAS	h2-D2	[0.9,1]	[0,0.1)	0
TC	EAS	h2-D2	[0.9,1]	[0.1,0.5)	0
TC	EAS	h2-D2	[0.9,1]	[0.5,0.9)	0
TC	EAS	h2-D2	[0.9,1]	[0.9,1]	0
TC	EUR	SuSiE	[0.5,0.6)	[0,0.1)	32
TC	EUR	SuSiE	[0.5,0.6)	[0.1,0.5)	7
TC	EUR	SuSiE	[0.5,0.6)	[0.5,0.9)	5
TC	EUR	SuSiE	[0.5,0.6)	[0.9,1]	7
TC	EUR	SuSiE	[0.6,0.7)	[0,0.1)	17
TC	EUR	SuSiE	[0.6,0.7)	[0.1,0.5)	4
TC	EUR	SuSiE	[0.6,0.7)	[0.5,0.9)	4
TC	EUR	SuSiE	[0.6,0.7)	[0.9,1]	6
TC	EUR	SuSiE	[0.7,0.8)	[0,0.1)	47
TC	EUR	SuSiE	[0.7,0.8)	[0.1,0.5)	2
TC	EUR	SuSiE	[0.7,0.8)	[0.5,0.9)	5
TC	EUR	SuSiE	[0.7,0.8)	[0.9,1]	9
TC	EUR	SuSiE	[0.8,0.9)	[0,0.1)	22
TC	EUR	SuSiE	[0.8,0.9)	[0.1,0.5)	4
TC	EUR	SuSiE	[0.8,0.9)	[0.5,0.9)	2
TC	EUR	SuSiE	[0.8,0.9)	[0.9,1]	11
TC	EUR	SuSiE	[0.9,1]	[0,0.1)	46
TC	EUR	SuSiE	[0.9,1]	[0.1,0.5)	6
TC	EUR	SuSiE	[0.9,1]	[0.5,0.9)	4
TC	EUR	SuSiE	[0.9,1]	[0.9,1]	91
TC	AFR	SuSiE	[0.5,0.6)	[0,0.1)	3
TC	AFR	SuSiE	[0.5,0.6)	[0.1,0.5)	0
TC	AFR	SuSiE	[0.5,0.6)	[0.5,0.9)	0
TC	AFR	SuSiE	[0.5,0.6)	[0.9,1]	1
TC	AFR	SuSiE	[0.6,0.7)	[0,0.1)	1
TC	AFR	SuSiE	[0.6,0.7)	[0.1,0.5)	0
TC	AFR	SuSiE	[0.6,0.7)	[0.5,0.9)	0
TC	AFR	SuSiE	[0.6,0.7)	[0.9,1]	0
TC	AFR	SuSiE	[0.7,0.8)	[0,0.1)	2
TC	AFR	SuSiE	[0.7,0.8)	[0.1,0.5)	0
TC	AFR	SuSiE	[0.7,0.8)	[0.5,0.9)	0
TC	AFR	SuSiE	[0.7,0.8)	[0.9,1]	0
TC	AFR	SuSiE	[0.8,0.9)	[0,0.1)	4
TC	AFR	SuSiE	[0.8,0.9)	[0.1,0.5)	0
TC	AFR	SuSiE	[0.8,0.9)	[0.5,0.9)	0
TC	AFR	SuSiE	[0.8,0.9)	[0.9,1]	0
TC	AFR	SuSiE	[0.9,1]	[0,0.1)	2
TC	AFR	SuSiE	[0.9,1]	[0.1,0.5)	0
TC	AFR	SuSiE	[0.9,1]	[0.5,0.9)	0
TC	AFR	SuSiE	[0.9,1]	[0.9,1]	5
TC	EAS	SuSiE	[0.5,0.6)	[0,0.1)	1
TC	EAS	SuSiE	[0.5,0.6)	[0.1,0.5)	0
TC	EAS	SuSiE	[0.5,0.6)	[0.5,0.9)	0
TC	EAS	SuSiE	[0.5,0.6)	[0.9,1]	0
TC	EAS	SuSiE	[0.6,0.7)	[0,0.1)	0
TC	EAS	SuSiE	[0.6,0.7)	[0.1,0.5)	0
TC	EAS	SuSiE	[0.6,0.7)	[0.5,0.9)	0
TC	EAS	SuSiE	[0.6,0.7)	[0.9,1]	0
TC	EAS	SuSiE	[0.7,0.8)	[0,0.1)	0
TC	EAS	SuSiE	[0.7,0.8)	[0.1,0.5)	0
TC	EAS	SuSiE	[0.7,0.8)	[0.5,0.9)	0
TC	EAS	SuSiE	[0.7,0.8)	[0.9,1]	0
TC	EAS	SuSiE	[0.8,0.9)	[0,0.1)	1
TC	EAS	SuSiE	[0.8,0.9)	[0.1,0.5)	0
TC	EAS	SuSiE	[0.8,0.9)	[0.5,0.9)	0
TC	EAS	SuSiE	[0.8,0.9)	[0.9,1]	1
TC	EAS	SuSiE	[0.9,1]	[0,0.1)	0
TC	EAS	SuSiE	[0.9,1]	[0.1,0.5)	0
TC	EAS	SuSiE	[0.9,1]	[0.5,0.9)	0
TC	EAS	SuSiE	[0.9,1]	[0.9,1]	1
TC	EUR	RSparsePro	[0.5,0.6)	[0,0.1)	32
TC	EUR	RSparsePro	[0.5,0.6)	[0.1,0.5)	8
TC	EUR	RSparsePro	[0.5,0.6)	[0.5,0.9)	7
TC	EUR	RSparsePro	[0.5,0.6)	[0.9,1]	6
TC	EUR	RSparsePro	[0.6,0.7)	[0,0.1)	23
TC	EUR	RSparsePro	[0.6,0.7)	[0.1,0.5)	2
TC	EUR	RSparsePro	[0.6,0.7)	[0.5,0.9)	4
TC	EUR	RSparsePro	[0.6,0.7)	[0.9,1]	1
TC	EUR	RSparsePro	[0.7,0.8)	[0,0.1)	31
TC	EUR	RSparsePro	[0.7,0.8)	[0.1,0.5)	2
TC	EUR	RSparsePro	[0.7,0.8)	[0.5,0.9)	2
TC	EUR	RSparsePro	[0.7,0.8)	[0.9,1]	0
TC	EUR	RSparsePro	[0.8,0.9)	[0,0.1)	19
TC	EUR	RSparsePro	[0.8,0.9)	[0.1,0.5)	3
TC	EUR	RSparsePro	[0.8,0.9)	[0.5,0.9)	1
TC	EUR	RSparsePro	[0.8,0.9)	[0.9,1]	5
TC	EUR	RSparsePro	[0.9,1]	[0,0.1)	55
TC	EUR	RSparsePro	[0.9,1]	[0.1,0.5)	0
TC	EUR	RSparsePro	[0.9,1]	[0.5,0.9)	0
TC	EUR	RSparsePro	[0.9,1]	[0.9,1]	42
TC	AFR	RSparsePro	[0.5,0.6)	[0,0.1)	6
TC	AFR	RSparsePro	[0.5,0.6)	[0.1,0.5)	0
TC	AFR	RSparsePro	[0.5,0.6)	[0.5,0.9)	0
TC	AFR	RSparsePro	[0.5,0.6)	[0.9,1]	1
TC	AFR	RSparsePro	[0.6,0.7)	[0,0.1)	5
TC	AFR	RSparsePro	[0.6,0.7)	[0.1,0.5)	0
TC	AFR	RSparsePro	[0.6,0.7)	[0.5,0.9)	0
TC	AFR	RSparsePro	[0.6,0.7)	[0.9,1]	0
TC	AFR	RSparsePro	[0.7,0.8)	[0,0.1)	1
TC	AFR	RSparsePro	[0.7,0.8)	[0.1,0.5)	0
TC	AFR	RSparsePro	[0.7,0.8)	[0.5,0.9)	0
TC	AFR	RSparsePro	[0.7,0.8)	[0.9,1]	1
TC	AFR	RSparsePro	[0.8,0.9)	[0,0.1)	6
TC	AFR	RSparsePro	[0.8,0.9)	[0.1,0.5)	0
TC	AFR	RSparsePro	[0.8,0.9)	[0.5,0.9)	0
TC	AFR	RSparsePro	[0.8,0.9)	[0.9,1]	0
TC	AFR	RSparsePro	[0.9,1]	[0,0.1)	4
TC	AFR	RSparsePro	[0.9,1]	[0.1,0.5)	0
TC	AFR	RSparsePro	[0.9,1]	[0.5,0.9)	0
TC	AFR	RSparsePro	[0.9,1]	[0.9,1]	4
TC	EAS	RSparsePro	[0.5,0.6)	[0,0.1)	3
TC	EAS	RSparsePro	[0.5,0.6)	[0.1,0.5)	0
TC	EAS	RSparsePro	[0.5,0.6)	[0.5,0.9)	0
TC	EAS	RSparsePro	[0.5,0.6)	[0.9,1]	0
TC	EAS	RSparsePro	[0.6,0.7)	[0,0.1)	2
TC	EAS	RSparsePro	[0.6,0.7)	[0.1,0.5)	0
TC	EAS	RSparsePro	[0.6,0.7)	[0.5,0.9)	0
TC	EAS	RSparsePro	[0.6,0.7)	[0.9,1]	0
TC	EAS	RSparsePro	[0.7,0.8)	[0,0.1)	0
TC	EAS	RSparsePro	[0.7,0.8)	[0.1,0.5)	0
TC	EAS	RSparsePro	[0.7,0.8)	[0.5,0.9)	0
TC	EAS	RSparsePro	[0.7,0.8)	[0.9,1]	0
TC	EAS	RSparsePro	[0.8,0.9)	[0,0.1)	0
TC	EAS	RSparsePro	[0.8,0.9)	[0.1,0.5)	0
TC	EAS	RSparsePro	[0.8,0.9)	[0.5,0.9)	0
TC	EAS	RSparsePro	[0.8,0.9)	[0.9,1]	0
TC	EAS	RSparsePro	[0.9,1]	[0,0.1)	3
TC	EAS	RSparsePro	[0.9,1]	[0.1,0.5)	0
TC	EAS	RSparsePro	[0.9,1]	[0.5,0.9)	0
TC	EAS	RSparsePro	[0.9,1]	[0.9,1]	0
TC	EUR	CARMA	[0.5,0.6)	[0,0.1)	44
TC	EUR	CARMA	[0.5,0.6)	[0.1,0.5)	12
TC	EUR	CARMA	[0.5,0.6)	[0.5,0.9)	8
TC	EUR	CARMA	[0.5,0.6)	[0.9,1]	5
TC	EUR	CARMA	[0.6,0.7)	[0,0.1)	29
TC	EUR	CARMA	[0.6,0.7)	[0.1,0.5)	9
TC	EUR	CARMA	[0.6,0.7)	[0.5,0.9)	2
TC	EUR	CARMA	[0.6,0.7)	[0.9,1]	11
TC	EUR	CARMA	[0.7,0.8)	[0,0.1)	38
TC	EUR	CARMA	[0.7,0.8)	[0.1,0.5)	7
TC	EUR	CARMA	[0.7,0.8)	[0.5,0.9)	1
TC	EUR	CARMA	[0.7,0.8)	[0.9,1]	7
TC	EUR	CARMA	[0.8,0.9)	[0,0.1)	28
TC	EUR	CARMA	[0.8,0.9)	[0.1,0.5)	3
TC	EUR	CARMA	[0.8,0.9)	[0.5,0.9)	6
TC	EUR	CARMA	[0.8,0.9)	[0.9,1]	15
TC	EUR	CARMA	[0.9,1]	[0,0.1)	69
TC	EUR	CARMA	[0.9,1]	[0.1,0.5)	5
TC	EUR	CARMA	[0.9,1]	[0.5,0.9)	8
TC	EUR	CARMA	[0.9,1]	[0.9,1]	84
TC	AFR	CARMA	[0.5,0.6)	[0,0.1)	2
TC	AFR	CARMA	[0.5,0.6)	[0.1,0.5)	0
TC	AFR	CARMA	[0.5,0.6)	[0.5,0.9)	0
TC	AFR	CARMA	[0.5,0.6)	[0.9,1]	0
TC	AFR	CARMA	[0.6,0.7)	[0,0.1)	2
TC	AFR	CARMA	[0.6,0.7)	[0.1,0.5)	0
TC	AFR	CARMA	[0.6,0.7)	[0.5,0.9)	0
TC	AFR	CARMA	[0.6,0.7)	[0.9,1]	1
TC	AFR	CARMA	[0.7,0.8)	[0,0.1)	3
TC	AFR	CARMA	[0.7,0.8)	[0.1,0.5)	0
TC	AFR	CARMA	[0.7,0.8)	[0.5,0.9)	0
TC	AFR	CARMA	[0.7,0.8)	[0.9,1]	1
TC	AFR	CARMA	[0.8,0.9)	[0,0.1)	3
TC	AFR	CARMA	[0.8,0.9)	[0.1,0.5)	0
TC	AFR	CARMA	[0.8,0.9)	[0.5,0.9)	0
TC	AFR	CARMA	[0.8,0.9)	[0.9,1]	1
TC	AFR	CARMA	[0.9,1]	[0,0.1)	1
TC	AFR	CARMA	[0.9,1]	[0.1,0.5)	0
TC	AFR	CARMA	[0.9,1]	[0.5,0.9)	0
TC	AFR	CARMA	[0.9,1]	[0.9,1]	4
TC	EAS	CARMA	[0.5,0.6)	[0,0.1)	0
TC	EAS	CARMA	[0.5,0.6)	[0.1,0.5)	0
TC	EAS	CARMA	[0.5,0.6)	[0.5,0.9)	0
TC	EAS	CARMA	[0.5,0.6)	[0.9,1]	0
TC	EAS	CARMA	[0.6,0.7)	[0,0.1)	0
TC	EAS	CARMA	[0.6,0.7)	[0.1,0.5)	0
TC	EAS	CARMA	[0.6,0.7)	[0.5,0.9)	0
TC	EAS	CARMA	[0.6,0.7)	[0.9,1]	0
TC	EAS	CARMA	[0.7,0.8)	[0,0.1)	1
TC	EAS	CARMA	[0.7,0.8)	[0.1,0.5)	0
TC	EAS	CARMA	[0.7,0.8)	[0.5,0.9)	0
TC	EAS	CARMA	[0.7,0.8)	[0.9,1]	0
TC	EAS	CARMA	[0.8,0.9)	[0,0.1)	0
TC	EAS	CARMA	[0.8,0.9)	[0.1,0.5)	0
TC	EAS	CARMA	[0.8,0.9)	[0.5,0.9)	0
TC	EAS	CARMA	[0.8,0.9)	[0.9,1]	1
TC	EAS	CARMA	[0.9,1]	[0,0.1)	0
TC	EAS	CARMA	[0.9,1]	[0.1,0.5)	0
TC	EAS	CARMA	[0.9,1]	[0.5,0.9)	0
TC	EAS	CARMA	[0.9,1]	[0.9,1]	1

### Sheet: S11
db	pheno	method	EUR_AFR_EAS	EUR_AFR	EUR_EAS	AFR_EAS	EUR	AFR	EAS
UKBB	HDL	MACHINE + g-LDSC	1	6	2	0	737	3	1
UKBB	HDL	MACHINE	1	7	2	0	734	2	1
UKBB	HDL	MESuSiE	25	70	102	1	711	1	2
UKBB	HDL	h2-D2 + g-LDSC	1	3	1	0	684	5	2
UKBB	HDL	h2-D2	1	2	0	0	649	4	2
UKBB	HDL	SuSiE	1	2	2	0	1021	9	8
UKBB	HDL	RSparsePro	1	1	1	0	826	15	9
UKBB	HDL	CARMA	0	3	1	0	1054	6	5
UKBB	LDL	MACHINE + g-LDSC	2	3	0	0	339	4	2
UKBB	LDL	MACHINE	2	3	0	0	312	3	2
UKBB	LDL	MESuSiE	9	49	39	1	267	0	3
UKBB	LDL	h2-D2 + g-LDSC	1	2	0	0	293	6	2
UKBB	LDL	h2-D2	0	3	0	0	285	6	1
UKBB	LDL	SuSiE	1	3	0	0	391	13	4
UKBB	LDL	RSparsePro	0	3	0	1	323	16	5
UKBB	LDL	CARMA	1	2	0	0	407	11	4
UKBB	TG	MACHINE + g-LDSC	1	4	0	0	594	2	0
UKBB	TG	MACHINE	1	4	0	0	573	2	0
UKBB	TG	MESuSiE	14	58	56	1	515	0	0
UKBB	TG	h2-D2 + g-LDSC	0	1	1	0	552	2	1
UKBB	TG	h2-D2	0	0	0	0	525	1	1
UKBB	TG	SuSiE	0	3	0	0	714	8	3
UKBB	TG	RSparsePro	0	2	0	1	627	9	2
UKBB	TG	CARMA	1	0	0	0	784	6	1
UKBB	TC	MACHINE + g-LDSC	0	6	0	1	404	2	1
UKBB	TC	MACHINE	1	5	0	0	397	1	0
UKBB	TC	MESuSiE	14	50	48	1	309	1	1
UKBB	TC	h2-D2 + g-LDSC	1	1	1	0	370	5	2
UKBB	TC	h2-D2	1	3	0	0	336	5	2
UKBB	TC	SuSiE	0	6	0	0	466	14	2
UKBB	TC	RSparsePro	0	4	0	0	397	16	3
UKBB	TC	CARMA	1	4	0	0	484	13	2
GLGC	HDL	MACHINE + g-LDSC	26	24	80	2	973	29	33
GLGC	HDL	MACHINE	26	25	71	2	961	26	35
GLGC	HDL	MESuSiE	210	118	316	21	596	11	24
GLGC	HDL	h2-D2 + g-LDSC	16	18	47	1	1011	69	96
GLGC	HDL	h2-D2	14	18	47	1	941	65	90
GLGC	HDL	SuSiE	12	22	41	2	1326	135	159
GLGC	HDL	RSparsePro	6	13	31	4	1044	104	100
GLGC	HDL	CARMA	13	23	35	3	1334	109	141
GLGC	LDL	MACHINE + g-LDSC	19	20	41	0	731	39	25
GLGC	LDL	MACHINE	17	21	38	1	720	35	26
GLGC	LDL	MESuSiE	158	105	205	11	410	15	8
GLGC	LDL	h2-D2 + g-LDSC	10	13	29	1	762	64	57
GLGC	LDL	h2-D2	9	13	26	1	720	57	53
GLGC	LDL	SuSiE	8	11	21	1	981	137	75
GLGC	LDL	RSparsePro	7	8	16	1	775	82	54
GLGC	LDL	CARMA	9	12	18	4	961	134	64
GLGC	TG	MACHINE + g-LDSC	19	15	34	1	873	14	19
GLGC	TG	MACHINE	16	18	38	1	809	14	15
GLGC	TG	MESuSiE	141	97	204	13	569	11	14
GLGC	TG	h2-D2 + g-LDSC	11	10	18	2	876	44	44
GLGC	TG	h2-D2	10	11	19	0	790	40	42
GLGC	TG	SuSiE	7	13	19	4	1091	91	75
GLGC	TG	RSparsePro	8	6	15	2	932	52	48
GLGC	TG	CARMA	8	12	22	0	1136	66	66
GLGC	TC	MACHINE + g-LDSC	35	26	80	1	832	39	46
GLGC	TC	MACHINE	34	20	82	4	792	34	43
GLGC	TC	MESuSiE	233	114	250	16	440	28	29
GLGC	TC	h2-D2 + g-LDSC	18	14	50	1	907	71	110
GLGC	TC	h2-D2	16	13	55	0	848	66	111
GLGC	TC	SuSiE	6	22	60	2	1181	166	163
GLGC	TC	RSparsePro	9	10	47	5	918	108	141
GLGC	TC	CARMA	10	20	55	1	1150	141	156

### Sheet: S12
pheno	method	pops	nCS	nCS_common	RFR	RFR_sd
HDL	MACHINE + g-LDSC	EUR & AFR & EAS	1	1	0	0
HDL	MACHINE	EUR & AFR & EAS	1	1	0	0
HDL	MESuSiE	EUR & AFR & EAS	25	7	0.72	0.0897997772825746
HDL	h2-D2 + g-LDSC	EUR & AFR & EAS	1	1	0	0
HDL	h2-D2	EUR & AFR & EAS	1	1	0	0
HDL	SuSiE	EUR & AFR & EAS	1	0	1	0
HDL	RSparsePro	EUR & AFR & EAS	1	1	0	0
HDL	CARMA	EUR & AFR & EAS	0	0	NA	NA
LDL	MACHINE + g-LDSC	EUR & AFR & EAS	2	2	0	0
LDL	MACHINE	EUR & AFR & EAS	2	2	0	0
LDL	MESuSiE	EUR & AFR & EAS	9	6	0.33333333333333337	0.15713484026367724
LDL	h2-D2 + g-LDSC	EUR & AFR & EAS	1	1	0	0
LDL	h2-D2	EUR & AFR & EAS	0	0	NA	NA
LDL	SuSiE	EUR & AFR & EAS	1	0	1	0
LDL	RSparsePro	EUR & AFR & EAS	0	0	NA	NA
LDL	CARMA	EUR & AFR & EAS	1	1	0	0
TG	MACHINE + g-LDSC	EUR & AFR & EAS	1	1	0	0
TG	MACHINE	EUR & AFR & EAS	1	1	0	0
TG	MESuSiE	EUR & AFR & EAS	14	4	0.7142857142857143	0.1207363221040738
TG	h2-D2 + g-LDSC	EUR & AFR & EAS	0	0	NA	NA
TG	h2-D2	EUR & AFR & EAS	0	0	NA	NA
TG	SuSiE	EUR & AFR & EAS	0	0	NA	NA
TG	RSparsePro	EUR & AFR & EAS	0	0	NA	NA
TG	CARMA	EUR & AFR & EAS	1	0	1	0
TC	MACHINE + g-LDSC	EUR & AFR & EAS	0	0	NA	NA
TC	MACHINE	EUR & AFR & EAS	1	1	0	0
TC	MESuSiE	EUR & AFR & EAS	14	10	0.2857142857142857	0.1207363221040738
TC	h2-D2 + g-LDSC	EUR & AFR & EAS	1	1	0	0
TC	h2-D2	EUR & AFR & EAS	1	1	0	0
TC	SuSiE	EUR & AFR & EAS	0	0	NA	NA
TC	RSparsePro	EUR & AFR & EAS	0	0	NA	NA
TC	CARMA	EUR & AFR & EAS	1	1	0	0
HDL	MACHINE + g-LDSC	EUR & AFR	6	6	0	0
HDL	MACHINE	EUR & AFR	7	7	0	0
HDL	MESuSiE	EUR & AFR	70	19	0.7285714285714286	0.053151414715860344
HDL	h2-D2 + g-LDSC	EUR & AFR	3	3	0	0
HDL	h2-D2	EUR & AFR	2	2	0	0
HDL	SuSiE	EUR & AFR	2	2	0	0
HDL	RSparsePro	EUR & AFR	1	1	0	0
HDL	CARMA	EUR & AFR	3	3	0	0
LDL	MACHINE + g-LDSC	EUR & AFR	3	3	0	0
LDL	MACHINE	EUR & AFR	3	3	0	0
LDL	MESuSiE	EUR & AFR	49	18	0.6326530612244898	0.068868873533631
LDL	h2-D2 + g-LDSC	EUR & AFR	2	2	0	0
LDL	h2-D2	EUR & AFR	3	3	0	0
LDL	SuSiE	EUR & AFR	3	2	0.33333333333333337	0.2721655269759087
LDL	RSparsePro	EUR & AFR	3	1	0.6666666666666667	0.2721655269759087
LDL	CARMA	EUR & AFR	2	2	0	0
TG	MACHINE + g-LDSC	EUR & AFR	4	4	0	0
TG	MACHINE	EUR & AFR	4	4	0	0
TG	MESuSiE	EUR & AFR	58	20	0.6551724137931034	0.06241152662074059
TG	h2-D2 + g-LDSC	EUR & AFR	1	1	0	0
TG	h2-D2	EUR & AFR	0	0	NA	NA
TG	SuSiE	EUR & AFR	3	1	0.6666666666666667	0.2721655269759087
TG	RSparsePro	EUR & AFR	2	2	0	0
TG	CARMA	EUR & AFR	0	0	NA	NA
TC	MACHINE + g-LDSC	EUR & AFR	6	5	0.16666666666666663	0.15214515486254612
TC	MACHINE	EUR & AFR	5	5	0	0
TC	MESuSiE	EUR & AFR	50	19	0.62	0.06864400920692205
TC	h2-D2 + g-LDSC	EUR & AFR	1	1	0	0
TC	h2-D2	EUR & AFR	3	3	0	0
TC	SuSiE	EUR & AFR	6	4	0.33333333333333337	0.19245008972987526
TC	RSparsePro	EUR & AFR	4	1	0.75	0.21650635094610965
TC	CARMA	EUR & AFR	4	3	0.25	0.21650635094610965
HDL	MACHINE + g-LDSC	EUR & EAS	2	2	0	0
HDL	MACHINE	EUR & EAS	2	2	0	0
HDL	MESuSiE	EUR & EAS	102	35	0.6568627450980392	0.04700793416555145
HDL	h2-D2 + g-LDSC	EUR & EAS	1	1	0	0
HDL	h2-D2	EUR & EAS	0	0	NA	NA
HDL	SuSiE	EUR & EAS	2	1	0.5	0.3535533905932738
HDL	RSparsePro	EUR & EAS	1	0	1	0
HDL	CARMA	EUR & EAS	1	0	1	0
LDL	MACHINE + g-LDSC	EUR & EAS	0	0	NA	NA
LDL	MACHINE	EUR & EAS	0	0	NA	NA
LDL	MESuSiE	EUR & EAS	39	13	0.6666666666666667	0.07548513560963971
LDL	h2-D2 + g-LDSC	EUR & EAS	0	0	NA	NA
LDL	h2-D2	EUR & EAS	0	0	NA	NA
LDL	SuSiE	EUR & EAS	0	0	NA	NA
LDL	RSparsePro	EUR & EAS	0	0	NA	NA
LDL	CARMA	EUR & EAS	0	0	NA	NA
TG	MACHINE + g-LDSC	EUR & EAS	0	0	NA	NA
TG	MACHINE	EUR & EAS	0	0	NA	NA
TG	MESuSiE	EUR & EAS	56	23	0.5892857142857143	0.06574138471863086
TG	h2-D2 + g-LDSC	EUR & EAS	1	1	0	0
TG	h2-D2	EUR & EAS	0	0	NA	NA
TG	SuSiE	EUR & EAS	0	0	NA	NA
TG	RSparsePro	EUR & EAS	0	0	NA	NA
TG	CARMA	EUR & EAS	0	0	NA	NA
TC	MACHINE + g-LDSC	EUR & EAS	0	0	NA	NA
TC	MACHINE	EUR & EAS	0	0	NA	NA
TC	MESuSiE	EUR & EAS	48	22	0.5416666666666667	0.07191776103197216
TC	h2-D2 + g-LDSC	EUR & EAS	1	1	0	0
TC	h2-D2	EUR & EAS	0	0	NA	NA
TC	SuSiE	EUR & EAS	0	0	NA	NA
TC	RSparsePro	EUR & EAS	0	0	NA	NA
TC	CARMA	EUR & EAS	0	0	NA	NA
HDL	MACHINE + g-LDSC	AFR & EAS	0	0	NA	NA
HDL	MACHINE	AFR & EAS	0	0	NA	NA
HDL	MESuSiE	AFR & EAS	1	0	1	0
HDL	h2-D2 + g-LDSC	AFR & EAS	0	0	NA	NA
HDL	h2-D2	AFR & EAS	0	0	NA	NA
HDL	SuSiE	AFR & EAS	0	0	NA	NA
HDL	RSparsePro	AFR & EAS	0	0	NA	NA
HDL	CARMA	AFR & EAS	0	0	NA	NA
LDL	MACHINE + g-LDSC	AFR & EAS	0	0	NA	NA
LDL	MACHINE	AFR & EAS	0	0	NA	NA
LDL	MESuSiE	AFR & EAS	1	1	0	0
LDL	h2-D2 + g-LDSC	AFR & EAS	0	0	NA	NA
LDL	h2-D2	AFR & EAS	0	0	NA	NA
LDL	SuSiE	AFR & EAS	0	0	NA	NA
LDL	RSparsePro	AFR & EAS	1	0	1	0
LDL	CARMA	AFR & EAS	0	0	NA	NA
TG	MACHINE + g-LDSC	AFR & EAS	0	0	NA	NA
TG	MACHINE	AFR & EAS	0	0	NA	NA
TG	MESuSiE	AFR & EAS	1	0	1	0
TG	h2-D2 + g-LDSC	AFR & EAS	0	0	NA	NA
TG	h2-D2	AFR & EAS	0	0	NA	NA
TG	SuSiE	AFR & EAS	0	0	NA	NA
TG	RSparsePro	AFR & EAS	1	1	0	0
TG	CARMA	AFR & EAS	0	0	NA	NA
TC	MACHINE + g-LDSC	AFR & EAS	1	1	0	0
TC	MACHINE	AFR & EAS	0	0	NA	NA
TC	MESuSiE	AFR & EAS	1	0	1	0
TC	h2-D2 + g-LDSC	AFR & EAS	0	0	NA	NA
TC	h2-D2	AFR & EAS	0	0	NA	NA
TC	SuSiE	AFR & EAS	0	0	NA	NA
TC	RSparsePro	AFR & EAS	0	0	NA	NA
TC	CARMA	AFR & EAS	0	0	NA	NA

### Sheet: S13
pheno	db	method	num_variants	num_variants_0.9	num_CS95	num_variants_eQTL	num_variants_0.9_eQTL	num_CS95_eQTL	num_variants_Coding	num_variants_0.9_Coding	num_CS95_Coding	num_variants_Regulatory	num_variants_0.9_Regulatory	num_CS95_Regulatory
HDL	UKBB	MACHINE + g-LDSC	6108575	64	760	121321	7	268	38042	22	202	345359	9	287
HDL	UKBB	MACHINE	6108575	50	758	121321	5	262	38042	13	160	345359	5	317
HDL	UKBB	MESuSiE	1128364	212	1135	121321	22	305	38042	4	51	345359	33	374
HDL	UKBB	h2-D2 + g-LDSC	6108575	63	691	121321	6	274	38042	28	209	345359	6	268
HDL	UKBB	h2-D2	6108575	50	655	121321	4	250	38042	17	146	345359	4	274
HDL	UKBB	SuSiE	6108575	345	1038	121321	26	246	38042	35	128	345359	38	311
HDL	UKBB	RSparsePro	6108575	201	850	121321	17	217	38042	19	95	345359	25	270
HDL	UKBB	CARMA	6108575	385	1065	121321	33	270	38042	32	132	345359	49	316
HDL	GLGC	MACHINE + g-LDSC	6108575	111	1333	121321	14	522	38042	35	323	345359	17	545
HDL	GLGC	MACHINE	6108575	93	1308	121321	11	512	38042	26	263	345359	11	561
HDL	GLGC	MESuSiE	1128364	332	2171	121321	38	605	38042	8	93	345359	44	727
HDL	GLGC	h2-D2 + g-LDSC	6108575	120	1176	121321	16	461	38042	43	340	345359	23	456
HDL	GLGC	h2-D2	6108575	85	1096	121321	11	441	38042	26	267	345359	6	453
HDL	GLGC	SuSiE	6108575	485	1620	121321	38	411	38042	52	226	345359	56	524
HDL	GLGC	RSparsePro	6108575	257	1248	121321	25	356	38042	26	162	345359	38	443
HDL	GLGC	CARMA	6108575	472	1584	121321	43	449	38042	53	231	345359	63	501
LDL	UKBB	MACHINE + g-LDSC	4160540	37	357	97619	2	140	33023	12	106	282134	2	139
LDL	UKBB	MACHINE	4160540	39	330	97619	1	126	33023	9	91	282134	1	121
LDL	UKBB	MESuSiE	767251	97	475	97619	9	123	33023	6	60	282134	13	148
LDL	UKBB	h2-D2 + g-LDSC	4160540	44	301	97619	1	114	33023	15	96	282134	2	111
LDL	UKBB	h2-D2	4160540	34	292	97619	1	108	33023	8	80	282134	1	106
LDL	UKBB	SuSiE	4160540	121	408	97619	6	105	33023	21	72	282134	16	119
LDL	UKBB	RSparsePro	4160540	81	344	97619	4	92	33023	17	61	282134	7	94
LDL	UKBB	CARMA	4160540	144	422	97619	8	114	33023	22	77	282134	15	119
LDL	GLGC	MACHINE + g-LDSC	4160540	129	977	97619	17	391	33023	36	290	282134	19	369
LDL	GLGC	MACHINE	4160540	105	957	97619	13	375	33023	19	250	282134	11	370
LDL	GLGC	MESuSiE	767251	272	1549	97619	30	464	33023	12	205	282134	34	463
LDL	GLGC	h2-D2 + g-LDSC	4160540	132	883	97619	17	359	33023	37	270	282134	20	336
LDL	GLGC	h2-D2	4160540	102	830	97619	13	339	33023	22	212	282134	10	334
LDL	GLGC	SuSiE	4160540	434	1193	97619	29	306	33023	45	192	282134	62	382
LDL	GLGC	RSparsePro	4160540	224	911	97619	22	288	33023	28	153	282134	30	323
LDL	GLGC	CARMA	4160540	407	1159	97619	32	318	33023	46	188	282134	64	384
TG	UKBB	MACHINE + g-LDSC	5204962	53	607	105506	5	213	34811	17	164	309736	5	238
TG	UKBB	MACHINE	5204962	39	586	105506	3	206	34811	9	152	309736	4	226
TG	UKBB	MESuSiE	985191	137	787	105506	9	206	34811	6	82	309736	14	262
TG	UKBB	h2-D2 + g-LDSC	5204962	47	555	105506	4	216	34811	15	167	309736	6	227
TG	UKBB	h2-D2	5204962	38	527	105506	3	199	34811	7	129	309736	5	213
TG	UKBB	SuSiE	5204962	205	725	105506	15	178	34811	23	114	309736	22	229
TG	UKBB	RSparsePro	5204962	151	638	105506	13	158	34811	15	94	309736	19	210
TG	UKBB	CARMA	5204962	253	794	105506	18	194	34811	21	112	309736	31	259
TG	GLGC	MACHINE + g-LDSC	5204962	119	1071	105506	13	402	34811	36	297	309736	17	417
TG	GLGC	MACHINE	5204962	84	1010	105506	8	391	34811	21	250	309736	11	401
TG	GLGC	MESuSiE	985191	237	1645	105506	23	481	34811	12	200	309736	25	497
TG	GLGC	h2-D2 + g-LDSC	5204962	115	964	105506	13	379	34811	35	287	309736	17	371
TG	GLGC	h2-D2	5204962	84	872	105506	8	336	34811	18	210	309736	11	360
TG	GLGC	SuSiE	5204962	368	1257	105506	22	311	34811	49	212	309736	52	386
TG	GLGC	RSparsePro	5204962	205	1032	105506	18	295	34811	29	169	309736	31	356
TG	GLGC	CARMA	5204962	381	1268	105506	36	336	34811	49	212	309736	62	408
TC	UKBB	MACHINE + g-LDSC	4659153	47	421	111367	2	172	36018	20	135	312921	1	158
TC	UKBB	MACHINE	4659153	33	412	111367	1	169	36018	11	104	312921	0	168
TC	UKBB	MESuSiE	825603	102	551	111367	13	159	36018	2	26	312921	15	180
TC	UKBB	h2-D2 + g-LDSC	4659153	48	377	111367	1	154	36018	20	133	312921	2	135
TC	UKBB	h2-D2	4659153	31	343	111367	1	138	36018	10	98	312921	0	132
TC	UKBB	SuSiE	4659153	152	482	111367	8	118	36018	26	96	312921	18	129
TC	UKBB	RSparsePro	4659153	106	416	111367	6	113	36018	17	74	312921	17	126
TC	UKBB	CARMA	4659153	170	499	111367	13	138	36018	23	94	312921	27	144
TC	GLGC	MACHINE + g-LDSC	4659153	148	1248	111367	20	491	36018	41	336	312921	25	492
TC	GLGC	MACHINE	4659153	127	1191	111367	17	456	36018	25	257	312921	17	501
TC	GLGC	MESuSiE	825603	304	1956	111367	45	609	36018	7	94	312921	42	687
TC	GLGC	h2-D2 + g-LDSC	4659153	148	1088	111367	19	433	36018	45	327	312921	23	424
TC	GLGC	h2-D2	4659153	110	1025	111367	15	394	36018	23	245	312921	12	424
TC	GLGC	SuSiE	4659153	497	1510	111367	40	389	36018	52	232	312921	69	501
TC	GLGC	RSparsePro	4659153	244	1167	111367	25	335	36018	32	184	312921	32	427
TC	GLGC	CARMA	4659153	478	1447	111367	44	396	36018	53	216	312921	64	491

### Sheet: S14
method	EUR_EAS	EUR-specific	EAS-specific
MACHINE + g-LDSC	31	367	40
MACHINE	30	363	35
MESuSiE	141	200	21
h2-D2 + g-LDSC	18	322	26
h2-D2	17	312	31
SuSiE	6	293	21
RSparsePro	10	306	26
CARMA	13	366	31

### Sheet: S15
method	num_variants	num_variants_0.5	num_CS95	num_variants_eQTL	num_variants_0.5_eQTL	num_CS95_eQTL	num_variants_Coding	num_variants_0.5_Coding	num_CS95_Coding	num_variants_Regulatory	num_variants_0.5_Regulatory	num_CS95_Regulatory
MACHINE + g-LDSC	1758604	40	469	192644	7	184	6118	4	91	72676	11	201
MACHINE	1758604	12	458	192644	2	181	6118	1	75	72676	3	202
MESuSiE	1758604	68	503	192644	6	148	6118	1	39	72676	6	192
h2-D2 + g-LDSC	1758604	35	384	192644	6	163	6118	5	83	72676	8	170
h2-D2	1758604	12	377	192644	2	153	6118	1	71	72676	2	165
SuSiE	1758604	78	326	192644	7	94	6118	2	40	72676	7	117
RSparsePro	1758604	77	352	192644	6	105	6118	1	37	72676	8	129
CARMA	1758604	96	423	192644	9	134	6118	2	57	72676	7	156
